# Circulating proteins to predict adverse COVID-19 outcomes

**DOI:** 10.1101/2021.10.04.21264015

**Authors:** Chen-Yang Su, Sirui Zhou, Edgar Gonzalez-Kozlova, Guillaume Butler-Laporte, Elsa Brunet-Ratnasingham, Tomoko Nakanishi, Wonseok Jeon, David Morrison, Laetitia Laurent, Jonathan Afilalo, Marc Afilalo, Danielle Henry, Yiheng Chen, Julia Carrasco-Zanini, Yossi Farjoun, Maik Pietzner, Nofar Kimchi, Zaman Afrasiabi, Nardin Rezk, Meriem Bouab, Louis Petitjean, Charlotte Guzman, Xiaoqing Xue, Chris Tselios, Branka Vulesevic, Olumide Adeleye, Tala Abdullah, Noor Almamlouk, Yara Moussa, Chantal DeLuca, Naomi Duggan, Erwin Schurr, Nathalie Brassard, Madeleine Durand, Diane Marie Del Valle, Ryan Thompson, Mario A. Cedillo, Eric Schadt, Kai Nie, Nicole W Simons, Konstantinos Mouskas, Nicolas Zaki, Manishkumar Patel, Hui Xie, Jocelyn Harris, Robert Marvin, Esther Cheng, Kevin Tuballes, Kimberly Argueta, Ieisha Scott, The Mount Sinai COVID-19 Biobank Team, Celia M T Greenwood, Clare Paterson, Michael A. Hinterberg, Claudia Langenberg, Vincenzo Forgetta, Joelle Pineau, Vincent Mooser, Thomas Marron, Noam Beckmann, Ephraim Kenigsberg, Seunghee Kim-schulze, Alexander W. Charney, Sacha Gnjatic, Daniel E. Kaufmann, Miriam Merad, J Brent Richards

## Abstract

Predicting COVID-19 severity is difficult, and the biological pathways involved are not fully understood. To approach this problem, we measured 4,701 circulating human protein abundances in two independent cohorts totaling 986 individuals. We then trained prediction models including protein abundances and clinical risk factors to predict adverse COVID-19 outcomes in 417 subjects and tested these models in a separate cohort of 569 individuals. For severe COVID-19, a baseline model including age and sex provided an area under the receiver operator curve (AUC) of 65% in the test cohort. Selecting 92 proteins from the 4,701 unique protein abundances improved the AUC to 88% in the training cohort, which remained relatively stable in the testing cohort at 86%, suggesting good generalizability. Proteins selected from different adverse COVID-19 outcomes were enriched for cytokine and cytokine receptors, but more than half of the enriched pathways were not immune-related. Taken together, these findings suggest that circulating proteins measured at early stages of disease progression are reasonably accurate predictors of adverse COVID-19 outcomes. Further research is needed to understand how to incorporate protein measurement into clinical care.

## Supplementary Tables for "Circulating proteins to predict adverse COVID-19 outcomes"

### Sheet: ST1
Supplementary Table 1: Logistic regression of a single SOMAmer reagent on severe COVID-19, adjusting for sex, age, sample processing time, and hospital site.
SOMAmer ID	OR	95% CI Lower	95% CI Upper	P value	P FDR
NADK.13624.17	4.42485	3.31978	6.04292	1.77525e-22	8.84782e-19
CXCL10.4141.79	3.44619	2.65386	4.56214	2.96399e-19	7.38626e-16
WARS.9870.17	3.81095	2.86381	5.19964	1.23731e-18	2.05559e-15
VIM.15540.6	4.08357	3.0206	5.67062	1.74472e-18	2.17392e-15
LST1.9531.24	3.63526	2.74845	4.9167	2.89567e-18	2.88641e-15
TNXB.5698.60	0.248824	0.179386	0.336309	3.56585e-18	2.96204e-15
EPHA4.16288.17	0.262968	0.191637	0.351756	5.64378e-18	4.01837e-15
CDH5.2819.23	0.257168	0.186233	0.346012	7.24397e-18	4.51299e-15
CDON.4541.49	0.277739	0.204687	0.367994	9.49262e-18	4.88025e-15
TNFRSF8.2605.49	3.48389	2.64504	4.68676	1.05887e-17	4.88025e-15
CELF2.7245.2	3.21241	2.48032	4.2354	1.0771e-17	4.88025e-15
CSF1.3738.54	3.80342	2.83058	5.22669	1.18097e-17	4.90495e-15
ISG15.14151.4	3.42433	2.609	4.59893	1.44153e-17	5.52659e-15
MX1.17460.51	3.07294	2.39103	4.01968	2.04963e-17	7.29667e-15
INSR.3448.13	0.270263	0.196912	0.361481	2.68482e-17	8.92076e-15
MRC2.3041.55	0.278289	0.203964	0.370221	3.51321e-17	1.09437e-14
PRKCZ.2645.54	3.33232	2.54122	4.45592	3.9087e-17	1.14594e-14
EFNB3.2514.65	3.33314	2.53839	4.46901	6.37825e-17	1.76607e-14
IL22RA1.3620.67	3.40109	2.57745	4.59035	8.10767e-17	2.12677e-14
CNTN4.3298.52	0.303078	0.225881	0.397618	1.10969e-16	2.76534e-14
MMP17.2838.53	3.23553	2.47077	4.3165	1.40987e-16	3.34609e-14
TGFB1.2333.72	3.58082	2.67053	4.90471	1.72689e-16	3.9122e-14
ITIH2.9326.33	0.242727	0.170503	0.335498	2.14973e-16	4.65838e-14
SOD1.2794.60	3.17666	2.43278	4.23171	2.4226e-16	5.03094e-14
BSG.3585.54	3.69253	2.73529	5.11588	2.54528e-16	5.07427e-14
H2AFZ.4163.5	3.16798	2.42048	4.23247	5.44285e-16	1.04335e-13
PECAM1.2695.25	3.16098	2.41599	4.22487	6.11944e-16	1.1296e-13
MFRP.3685.53	3.10692	2.37658	4.14541	1.23574e-15	2.15604e-13
CTSG.2431.17	2.95733	2.28703	3.89429	1.25452e-15	2.15604e-13
HIST3H2BB.18823.52	3.21018	2.43652	4.32338	1.37445e-15	2.28341e-13
MAP2K4.5242.37	0.347306	0.264942	0.446916	1.93491e-15	3.11083e-13
NUCB1.10451.11	2.8462	2.21627	3.72064	2.20064e-15	3.4275e-13
PFDN2.19243.2	3.09027	2.35891	4.1343	2.86254e-15	4.32331e-13
L1CAM.4246.40	0.312041	0.230857	0.412207	3.03203e-15	4.44461e-13
PRND.18231.147	0.303741	0.223055	0.403908	3.27358e-15	4.61543e-13
ANTXR2.15559.5	0.33952	0.256923	0.44025	3.33378e-15	4.61543e-13
CRTAC1.5632.6	0.341928	0.259168	0.442984	3.76875e-15	4.99922e-13
ENTPD3.4436.1	2.97533	2.28877	3.94596	3.81161e-15	4.99922e-13
CLEC7A.3603.60	2.91682	2.2538	3.84847	3.94e-15	5.03512e-13
B4GALT6.10832.24	0.329809	0.247258	0.430926	4.3988e-15	5.4809e-13
NPPA.5443.62	3.29794	2.47679	4.50392	4.62239e-15	5.61902e-13
PSMA2.4280.47	3.02776	2.31711	4.0395	4.97806e-15	5.9073e-13
ITIH3.7145.1	3.23608	2.43735	4.39526	5.17573e-15	5.99904e-13
CCL7.4886.3	3.0044	2.30112	4.01101	7.73598e-15	8.76276e-13
COL11A2.11278.4	0.332284	0.248906	0.434559	8.10369e-15	8.94759e-13
ISLR2.13124.20	0.337128	0.253483	0.43937	8.2582e-15	8.94759e-13
PTH1R.13470.43	3.4243	2.5392	4.7369	9.11516e-15	9.66595e-13
HDGFRP2.4553.65	2.78774	2.16896	3.64884	9.78421e-15	1.01593e-12
ZNF334.12763.69	0.304823	0.222907	0.407543	1.06242e-14	1.08063e-12
ROR1.2590.69	0.312137	0.229553	0.415192	1.20476e-14	1.2009e-12
LRRC4C.9369.174	0.340039	0.255588	0.443267	1.43725e-14	1.40456e-12
MAFG.19281.86	2.74963	2.14049	3.5901	1.60017e-14	1.5337e-12
CLEC11A.4500.50	2.79619	2.16872	3.67314	1.8034e-14	1.69587e-12
IGF1R.4232.19	0.324542	0.240397	0.428146	1.90328e-14	1.75666e-12
GNS.3616.3	2.85559	2.20005	3.77956	2.62141e-14	2.37547e-12
DPY30.13943.38	2.95969	2.2589	3.95986	3.19319e-14	2.84194e-12
RBBP4.15331.47	2.60195	2.04672	3.36015	3.57922e-14	3.12962e-12
DUT.9995.6	2.82024	2.17598	3.72576	3.66824e-14	3.14944e-12
CLEC11A.2966.65	2.74032	2.12938	3.59233	3.72827e-14	3.14944e-12
CD4.3143.3	2.8697	2.20514	3.81347	4.11098e-14	3.41485e-12
PMEL.6472.40	0.345277	0.25928	0.450746	4.31234e-14	3.5234e-12
CRIM1.8699.43	2.75589	2.1369	3.62151	4.45157e-14	3.57849e-12
DCN.2666.53	2.91073	2.22504	3.8869	5.42388e-14	4.29089e-12
SERPINA4.3449.58	0.366876	0.279462	0.472375	6.27294e-14	4.88506e-12
ANGPTL4.3796.79	2.71823	2.11018	3.56619	7.16937e-14	5.49725e-12
HIST2H2BE.14143.8	3.03055	2.29034	4.09981	7.54324e-14	5.64659e-12
APLP1.7210.25	0.337901	0.251245	0.44429	7.59072e-14	5.64659e-12
SPTLC2.7267.2	2.81334	2.16515	3.73034	8.3168e-14	6.09572e-12
CR1.19556.12	0.360304	0.272579	0.466676	8.93864e-14	6.45655e-12
HSP90AA1.2625.53	2.97645	2.25684	4.01309	9.95996e-14	7.09149e-12
LIFR.5837.49	0.349304	0.261509	0.456618	1.25699e-13	8.82373e-12
STK16.3471.49	2.63772	2.0572	3.44367	1.4175e-13	9.81228e-12
PGLYRP2.5601.2	0.374841	0.285985	0.482173	1.6128e-13	1.09376e-11
HIST3H2A.14144.3	2.92937	2.22458	3.94212	1.62396e-13	1.09376e-11
AGRN.15483.377	2.80836	2.15604	3.73882	1.72598e-13	1.14697e-11
IL21R.9366.54	2.79017	2.14231	3.70422	1.87012e-13	1.22641e-11
NPTN.7194.36	0.363202	0.274543	0.471689	2.02682e-13	1.31191e-11
OIT3.6296.36	2.61056	2.03767	3.40446	2.11294e-13	1.35012e-11
SRSF7.12987.12	2.63964	2.05249	3.45142	2.23201e-13	1.40814e-11
NXT1.9942.2	2.52643	1.98547	3.26443	2.48225e-13	1.54644e-11
ADAMDEC1.9115.78	2.84967	2.17172	3.81728	3.06494e-13	1.86408e-11
NID1.3213.65	2.69674	2.08276	3.5536	3.0669e-13	1.86408e-11
AFM.4763.31	0.378186	0.288439	0.487044	3.12524e-13	1.87665e-11
TNFSF18.2708.54	2.81464	2.15297	3.7612	3.27438e-13	1.9428e-11
BMP10.3587.53	2.82705	2.15796	3.78309	3.65077e-13	2.14064e-11
GFRA3.2505.49	2.69264	2.07789	3.54967	3.8385e-13	2.22454e-11
CST7.3302.58	2.70393	2.08633	3.57399	3.99195e-13	2.28688e-11
CA11.8859.51	0.346502	0.257248	0.457097	4.53647e-13	2.56929e-11
CA4.14069.61	0.313755	0.226078	0.423966	4.61988e-13	2.58713e-11
BDNF.2421.7	2.64413	2.04833	3.47299	4.75624e-13	2.6339e-11
ROBO2.5116.62	0.381346	0.290845	0.491058	4.85872e-13	2.6389e-11
SERPINA3.4153.11	2.63337	2.04281	3.45711	4.87117e-13	2.6389e-11
HPGDS.12549.33	0.380407	0.28991	0.490371	5.0917e-13	2.72872e-11
HOPX.19196.73	3.13037	2.32538	4.32433	5.15891e-13	2.73532e-11
CDC42BPB.3629.60	2.82025	2.14635	3.77949	6.26108e-13	3.28476e-11
PLA2G10.2949.6	3.0765	2.28605	4.22571	6.88704e-13	3.56488e-11
TNFRSF13B.2704.74	2.50851	1.9666	3.2525	6.93808e-13	3.56488e-11
MPO.2580.83	2.59755	2.01909	3.40363	7.01163e-13	3.56592e-11
FGF8.2443.10	2.62857	2.0364	3.45528	7.20252e-13	3.626e-11
DNASE1L2.6324.11	2.48795	1.95364	3.21952	7.76111e-13	3.86814e-11
CLSTN3.6291.55	2.55086	1.98887	3.3267	8.7643e-13	4.32488e-11
TNFRSF10B.5534.49	2.91337	2.19179	3.95095	1.03754e-12	5.06972e-11
CA6.3352.80	0.381365	0.289693	0.493474	1.18085e-12	5.71396e-11
GCH1.11185.145	2.98095	2.23321	4.08325	1.22695e-12	5.87993e-11
ANAPC10.12345.4	2.82651	2.14633	3.81826	1.40485e-12	6.66835e-11
ARHGDIA.6454.38	2.74482	2.09389	3.66616	1.45122e-12	6.82347e-11
CNTN1.2974.61	0.352397	0.260717	0.465166	1.47626e-12	6.87633e-11
TPO.3873.51	2.80008	2.12414	3.76096	1.50846e-12	6.96126e-11
EWSR1.12988.49	2.5193	1.96482	3.28234	1.53475e-12	7.01762e-11
NETO1.5639.49	2.51963	1.96625	3.28551	1.57087e-12	7.07285e-11
NEGR1.13109.82	0.373716	0.281676	0.486705	1.57521e-12	7.07285e-11
CGREF1.6257.56	2.5225	1.96583	3.29028	1.72491e-12	7.67585e-11
CMA1.3423.59	2.5907	2.00755	3.41042	1.74402e-12	7.69223e-11
LTA4H.3204.2	2.63974	2.03407	3.49272	1.79969e-12	7.86813e-11
BCL2.3412.7	2.84973	2.14726	3.85466	2.10042e-12	9.10305e-11
BMP4.15667.39	0.379928	0.28689	0.493364	2.37222e-12	1.01924e-10
LRRC15.6557.50	0.394359	0.301215	0.507362	2.42313e-12	1.03221e-10
HSPA1A.6563.78	2.39941	1.89206	3.09089	2.50154e-12	1.04027e-10
TLR4.LY96.3647.49	0.367795	0.274941	0.481791	2.50583e-12	1.04027e-10
PRDX4.7789.182	2.76005	2.10215	3.7146	2.51172e-12	1.04027e-10
HSP90AB1.5467.15	2.86852	2.1585	3.89784	2.52553e-12	1.04027e-10
IL15RA.3445.53	2.65293	2.03664	3.52017	2.61628e-12	1.06882e-10
ITIH4.4811.33	2.71972	2.07248	3.63489	2.68877e-12	1.0895e-10
MDGA2.19372.7	0.399578	0.306351	0.512877	2.71582e-12	1.09159e-10
FURIN.6276.16	2.43512	1.91214	3.15351	2.84189e-12	1.13312e-10
CLEC3B.5701.81	0.390928	0.297285	0.50455	3.07581e-12	1.19943e-10
PLA2R1.10916.44	0.400402	0.306681	0.51346	3.07794e-12	1.19943e-10
SCN2B.8353.15	0.308099	0.218507	0.423919	3.09193e-12	1.19943e-10
PCYOX1.6431.68	0.386534	0.292932	0.500399	3.10445e-12	1.19943e-10
PDE1A.5253.1	2.60929	2.01113	3.4519	3.16949e-12	1.21513e-10
CRABP2.11696.7	0.387836	0.294388	0.502025	3.20243e-12	1.21839e-10
APOC1.15364.101	0.390973	0.297317	0.504762	3.28315e-12	1.23964e-10
CXADR.11204.80	0.319544	0.228328	0.434944	3.68201e-12	1.37978e-10
SRSF6.11573.3	2.33319	1.84867	2.98474	3.81258e-12	1.41805e-10
CDK2.CCNA2.3357.67	2.57719	1.99005	3.40106	3.85372e-12	1.42274e-10
EHMT2.5843.60	0.365179	0.271667	0.480453	3.98178e-12	1.45921e-10
MED1.3892.21	2.60635	2.00728	3.45667	4.59874e-12	1.673e-10
ATP1B2.7218.87	0.403326	0.308872	0.517355	4.76771e-12	1.7219e-10
ADGRG5.4551.72	2.50502	1.94795	3.28334	4.9227e-12	1.76509e-10
PLOD3.10612.18	2.31755	1.83773	2.96449	5.05655e-12	1.80013e-10
RBL2.13565.2	2.47767	1.93047	3.23497	5.12472e-12	1.81146e-10
PLXND1.19561.216	0.377133	0.282557	0.492607	5.65283e-12	1.98406e-10
LDHB.3890.8	2.57716	1.98634	3.4096	6.01479e-12	2.09634e-10
PLA2G5.2449.1	2.56616	1.98142	3.39456	6.29913e-12	2.1802e-10
PEAR1.8275.31	0.416956	0.321802	0.530764	6.58277e-12	2.26266e-10
NAGPA.11208.15	0.399542	0.30436	0.51497	7.3413e-12	2.5061e-10
C1QTNF3.7251.64	0.410118	0.314797	0.524785	7.42428e-12	2.51718e-10
PCSK2.6117.4	2.43835	1.90366	3.17623	8.06226e-12	2.71502e-10
LCP1.17231.1	2.38307	1.86809	3.08635	1.11249e-11	3.72123e-10
GLUL.19238.12	2.27797	1.80624	2.91185	1.28307e-11	4.2632e-10
C1QTNF1.6304.8	2.40824	1.88045	3.13088	1.2975e-11	4.28261e-10
SFN.4829.43	2.6007	1.99163	3.47363	1.47979e-11	4.85214e-10
FCGR1A.3312.64	2.55714	1.9632	3.39114	1.55232e-11	5.05669e-10
NTM.8428.102	0.411338	0.314889	0.528466	1.59241e-11	5.1536e-10
RNASE10.5602.62	2.95757	2.18426	4.10957	1.68477e-11	5.41734e-10
NUDT9.9482.110	2.57408	1.97208	3.42343	1.71914e-11	5.49244e-10
NANP.16863.47	3.25536	2.34331	4.66646	1.78304e-11	5.66029e-10
HRASLS2.7822.11	2.31158	1.82478	2.97766	1.80991e-11	5.70925e-10
HIST1H3A.14146.92	2.22678	1.77327	2.83254	1.90241e-11	5.96328e-10
LILRA4.8299.66	0.341429	0.246454	0.462458	2.03993e-11	6.35437e-10
CR2.15570.99	0.39126	0.29406	0.509939	2.1716e-11	6.72252e-10
MST1R.2640.3	2.32117	1.82762	2.99641	2.26493e-11	6.96816e-10
MDK.2911.27	2.42724	1.88619	3.18023	2.5533e-11	7.80714e-10
CPD.7917.17	2.8279	2.10544	3.88387	2.59823e-11	7.89609e-10
NCAM2.6507.16	0.385528	0.287999	0.505188	2.7242e-11	8.22872e-10
IFIT3.13642.90	2.22114	1.76573	2.82641	2.74426e-11	8.23938e-10
SET.5364.7	0.38956	0.292168	0.509489	2.78302e-11	8.30572e-10
PSMA1.3859.50	3.42434	2.41278	4.99077	2.92615e-11	8.6809e-10
RSPO2.4566.24	2.48186	1.91908	3.28312	2.98166e-11	8.79325e-10
IL18.5661.15	2.40545	1.8694	3.14026	3.04152e-11	8.91703e-10
FGF12.4392.54	2.45345	1.90037	3.2307	3.1409e-11	9.15238e-10
FLT4.16035.8	0.37728	0.279375	0.497192	3.15853e-11	9.15238e-10
TNFSF15.2968.61	2.67874	2.02598	3.63122	3.40487e-11	9.80916e-10
HMOX2.2622.18	2.84599	2.11081	3.92211	3.43598e-11	9.84191e-10
LRIG1.18831.6	2.25334	1.78324	2.88685	3.50007e-11	9.96821e-10
TMEM132D.13416.8	0.372194	0.274879	0.494151	3.64708e-11	1.02753e-09
TRA2B.12373.73	2.37619	1.85335	3.09756	3.65045e-11	1.02753e-09
LGALS9.9197.4	2.40953	1.8729	3.15655	3.66976e-11	1.02753e-09
FTL.15324.58	2.49161	1.91895	3.30059	3.79947e-11	1.05791e-09
FAP.5029.3	0.404691	0.306451	0.524538	3.88428e-11	1.07551e-09
KRT7.11383.41	2.64526	2.00594	3.57467	3.92076e-11	1.07962e-09
THBS4.3340.53	0.421982	0.323817	0.541099	4.11574e-11	1.12708e-09
KREMEN2.3202.28	2.3811	1.85456	3.10875	4.25765e-11	1.15957e-09
RBFOX2.11462.8	2.60252	1.9795	3.49776	4.31324e-11	1.16832e-09
FTH1.FTL.5934.1	2.47462	1.90711	3.27603	4.76958e-11	1.28495e-09
ICAM3.2649.77	2.42307	1.87618	3.18569	5.37704e-11	1.44082e-09
PLXNC1.4564.2	0.42281	0.323872	0.542327	5.46952e-11	1.45776e-09
RPRD1B.19126.4	2.75502	2.05681	3.77787	6.2493e-11	1.65673e-09
ATRN.15499.11	0.428662	0.329494	0.548461	6.67197e-11	1.75942e-09
ASNA1.13620.10	2.44897	1.88787	3.23738	7.03402e-11	1.84514e-09
TPP1.17691.1	2.25599	1.77838	2.90591	7.84999e-11	2.04839e-09
SMOC1.13118.5	2.46298	1.89622	3.26991	7.99605e-11	2.07564e-09
PUF60.10575.31	2.28428	1.79194	2.95415	8.66501e-11	2.23764e-09
RNF41.13411.21	2.53311	1.9311	3.38869	8.73101e-11	2.24306e-09
LMNB1.3889.64	2.4626	1.89395	3.27001	9.40474e-11	2.40375e-09
CCL27.2192.63	2.47346	1.89879	3.28793	9.53581e-11	2.42482e-09
RBM39.4284.18	2.31748	1.8099	3.01337	9.72745e-11	2.461e-09
LAYN.2635.61	2.35566	1.82809	3.07713	9.97626e-11	2.5112e-09
SIGLEC11.8913.22	2.53632	1.93174	3.39914	1.00593e-10	2.51936e-09
FAM20B.7198.197	0.458168	0.359035	0.576853	1.0187e-10	2.53859e-09
ZNF264.9993.11	2.23403	1.76279	2.87409	1.06277e-10	2.62546e-09
NMI.17512.2	2.30537	1.80242	2.99471	1.06446e-10	2.62546e-09
HSPA1A.14237.1	0.440336	0.340532	0.560823	1.06936e-10	2.62546e-09
CD226.5062.60	2.18319	1.73315	2.78704	1.07585e-10	2.62845e-09
CYB5D2.10924.258	0.411549	0.311289	0.534334	1.10031e-10	2.66874e-09
TP53I3.17748.21	2.25437	1.77397	2.90938	1.10305e-10	2.66874e-09
DNAJC19.4545.53	2.94587	2.14477	4.1445	1.19565e-10	2.87881e-09
ANTXR1.10464.6	0.435635	0.3351	0.556646	1.26962e-10	3.04221e-09
FARS2.13941.82	0.313376	0.216986	0.440565	1.29073e-10	3.07798e-09
KIF16B.11672.17	2.40119	1.85538	3.17089	1.39555e-10	3.29989e-09
MRAS.18297.8	2.57517	1.95244	3.48306	1.39702e-10	3.29989e-09
RGS5.16850.5	2.3226	1.81172	3.03472	1.42361e-10	3.34683e-09
SERPINA5.3389.7	0.449325	0.348875	0.569706	1.50287e-10	3.51658e-09
TEK.3773.15	0.441293	0.340515	0.562457	1.53043e-10	3.56432e-09
TCL1B.18276.34	2.37291	1.83804	3.12384	1.59712e-10	3.70236e-09
XCL1.4143.74	2.37233	1.83823	3.12426	1.61416e-10	3.72452e-09
RTP4.18315.38	2.17769	1.72583	2.78401	1.63368e-10	3.75219e-09
PYGL.11441.11	2.24608	1.76686	2.90539	1.64769e-10	3.76701e-09
BRPF1.11671.19	2.3976	1.84902	3.16438	1.67036e-10	3.8014e-09
CBLN4.5688.65	0.447516	0.346739	0.569276	1.88682e-10	4.2745e-09
BAG4.12844.10	2.34257	1.82138	3.0786	1.90691e-10	4.30047e-09
DEPP.7178.59	0.453356	0.352558	0.574397	1.93681e-10	4.34822e-09
GALNT3.6593.5	2.61737	1.97182	3.56818	1.95228e-10	4.3633e-09
IGLON5.6478.2	0.42751	0.326224	0.551222	1.98575e-10	4.41829e-09
FCAR.4987.17	2.38485	1.84354	3.15507	2.16082e-10	4.78646e-09
VWA2.7128.9	0.329768	0.231162	0.459383	2.28902e-10	5.0312e-09
TNFSF10.8833.20	2.43294	1.86768	3.23769	2.2915e-10	5.0312e-09
ARHGAP36.6289.78	2.59315	1.95774	3.53184	2.37124e-10	5.18345e-09
TXNRD1.13967.14	2.22286	1.74914	2.87067	2.42156e-10	5.27032e-09
GABARAP.17735.130	2.66075	1.98237	3.63816	2.44321e-10	5.29432e-09
FLRT2.13122.19	0.423699	0.321818	0.548468	2.57134e-10	5.54787e-09
VWA1.6385.63	2.14172	1.70161	2.73225	2.67118e-10	5.73843e-09
CILP2.8841.65	0.435164	0.333105	0.56007	3.17318e-10	6.7876e-09
TMPO.8265.225	2.423	1.85448	3.22325	3.21958e-10	6.84001e-09
CFP.2960.66	0.459767	0.358081	0.581801	3.22512e-10	6.84001e-09
LYVE1.3206.4	0.451718	0.349473	0.574243	3.34007e-10	7.05377e-09
CDHR3.8222.49	0.248291	0.157726	0.377396	3.71396e-10	7.81029e-09
TMPRSS15.3189.61	2.50382	1.89635	3.37287	3.95353e-10	8.27916e-09
SAA1.15515.2	2.58239	1.94496	3.53446	4.18226e-10	8.72149e-09
POSTN.3457.57	0.400637	0.297355	0.528552	4.33905e-10	9.01075e-09
BMP7.2972.57	0.421934	0.31851	0.549154	4.97026e-10	1.02589e-08
VIT.6234.74	0.433671	0.330372	0.559871	4.98127e-10	1.02589e-08
CD109.3290.50	0.438036	0.33438	0.563527	5.30834e-10	1.08876e-08
GOLM1.17456.53	2.14668	1.6965	2.75184	5.63662e-10	1.15135e-08
ADAMTSL2.6379.62	2.19766	1.72642	2.8429	5.71991e-10	1.16359e-08
NTM.10907.116	0.473673	0.371266	0.596258	5.85443e-10	1.18612e-08
ENPP5.6556.5	0.448954	0.345808	0.574752	5.88465e-10	1.18741e-08
DDX58.12382.2	2.09848	1.67072	2.6738	6.02567e-10	1.21097e-08
MYCT1.13541.1	2.3454	1.80916	3.10624	6.05738e-10	1.21245e-08
GDF9.3067.67	2.71166	1.99738	3.76202	6.37723e-10	1.27018e-08
SLITRK1.15539.15	0.437586	0.333421	0.563718	6.39677e-10	1.27018e-08
ACE.10714.7	0.439466	0.335509	0.565865	6.59396e-10	1.30414e-08
PLG.4150.75	2.14237	1.69486	2.75271	6.80648e-10	1.34085e-08
WISP1.3057.55	2.12516	1.6832	2.72007	6.86215e-10	1.34159e-08
CBLN1.9313.27	0.459419	0.355872	0.583938	6.86407e-10	1.34159e-08
UGP2.13939.14	2.2148	1.73509	2.88003	7.28664e-10	1.41658e-08
GABARAPL1.12661.44	2.59004	1.92999	3.54073	7.30461e-10	1.41658e-08
PLA2G2A.2692.74	2.03027	1.62855	2.55829	7.39248e-10	1.42807e-08
EDIL3.9360.33	0.435997	0.331527	0.563388	7.82037e-10	1.50489e-08
COL23A1.4543.65	2.61587	1.94454	3.59418	8.27993e-10	1.582e-08
CLPSL1.9526.3	2.1053	1.66945	2.68789	8.28457e-10	1.582e-08
LAP3.15610.72	2.02716	1.62579	2.55774	9.03936e-10	1.71955e-08
HSPA1A.7219.152	2.40101	1.82847	3.20805	9.72092e-10	1.84217e-08
BAGE3.6442.6	0.473987	0.369941	0.59828	1.06062e-09	1.99634e-08
TLL1.6383.90	0.455878	0.351135	0.582278	1.06146e-09	1.99634e-08
SEPHS1.14083.25	2.19595	1.71878	2.85424	1.13501e-09	2.12665e-08
FGFR3.3809.1	2.30096	1.77877	3.04481	1.16449e-09	2.17372e-08
HTATIP2.7753.21	2.22838	1.73559	2.91247	1.2362e-09	2.29897e-08
MAN1B1.7071.23	0.442604	0.336658	0.57019	1.25345e-09	2.32238e-08
TIMP2.2278.61	0.431566	0.326153	0.561683	1.27843e-09	2.35988e-08
HS6ST1.5465.32	2.14809	1.69268	2.77659	1.29683e-09	2.38502e-08
ADAMTS13.3175.51	0.428521	0.322668	0.558721	1.38387e-09	2.53573e-08
HNRNPH1.14309.8	0.383553	0.276813	0.515362	1.42915e-09	2.60912e-08
HMGN1.9187.2	0.348688	0.244423	0.485126	1.57349e-09	2.86215e-08
CPM.9416.77	0.482496	0.377803	0.607931	1.7913e-09	3.24649e-08
SIRT2.5030.52	0.380481	0.274507	0.51564	1.81596e-09	3.27926e-08
IGDCC4.9793.145	0.462993	0.357369	0.591625	1.97464e-09	3.55293e-08
CYR61.6264.9	2.1989	1.71416	2.87007	1.98369e-09	3.55637e-08
CHAD.13460.4	0.477948	0.37271	0.604458	1.99595e-09	3.56553e-08
OMG.16908.5	0.464776	0.359105	0.593357	2.06368e-09	3.67336e-08
SAA2.18832.65	2.0645	1.63688	2.63484	2.21085e-09	3.92131e-08
SCGB3A1.6252.62	0.46576	0.359443	0.593786	2.22974e-09	3.94079e-08
B3GNT8.9297.12	0.473996	0.367986	0.60089	2.26516e-09	3.98924e-08
TMX3.5654.70	2.45208	1.84634	3.3265	2.29739e-09	4.03176e-08
NPTXR.15511.37	0.464845	0.3584	0.593283	2.38207e-09	4.16569e-08
ABL2.5261.13	2.36232	1.79568	3.16185	2.4503e-09	4.2607e-08
CLTA.19257.11	2.23019	1.72798	2.92922	2.4535e-09	4.2607e-08
LTA.LTB.3505.6	0.436368	0.328449	0.566824	2.46438e-09	4.26474e-08
FGF9.19584.33	0.416392	0.30897	0.550353	2.5981e-09	4.48059e-08
PLA2G2C.8850.5	2.21064	1.72085	2.90402	2.64924e-09	4.55305e-08
NPS.6390.18	0.484752	0.378766	0.611119	2.75361e-09	4.71615e-08
BMP4.6326.20	2.58788	1.9115	3.58517	3.06468e-09	5.23094e-08
IL1R1.2991.9	0.498283	0.393153	0.623776	3.0933e-09	5.26177e-08
IGLL1.6485.59	0.45416	0.346146	0.584718	3.33844e-09	5.65945e-08
SMURF1.11557.3	2.24249	1.732	2.96024	3.36096e-09	5.67832e-08
HAMP.3504.58	2.38197	1.80911	3.21927	3.38202e-09	5.69458e-08
PLXNA1.9005.16	0.474861	0.367829	0.60329	3.43624e-09	5.7664e-08
PSMA6.3860.7	2.09487	1.6506	2.69997	3.58678e-09	5.98447e-08
KDR.3651.50	0.463861	0.356655	0.594678	3.5965e-09	5.98447e-08
CILP.5717.2	2.19529	1.70377	2.8745	3.60221e-09	5.98447e-08
CAPNS1.18299.13	2.10555	1.6547	2.71607	3.6348e-09	6.00416e-08
ANKRD46.7851.30	2.16005	1.68877	2.81985	3.63816e-09	6.00416e-08
ADAM17.8959.61	2.24544	1.73428	2.97365	3.85345e-09	6.33848e-08
KEL.7070.25	2.24934	1.73319	2.98016	4.25773e-09	6.98043e-08
NANOG.2732.58	2.15085	1.68106	2.80557	4.33746e-09	7.08784e-08
MYL3.18376.19	2.09688	1.647	2.70462	4.49448e-09	7.32042e-08
SHC4.11692.21	2.20162	1.70717	2.89709	4.66292e-09	7.57004e-08
STAB2.3399.31	2.12718	1.66461	2.76226	4.97119e-09	8.04429e-08
G3BP2.9831.12	2.33779	1.77633	3.14126	5.00985e-09	8.08061e-08
FCRL4.8973.23	0.436536	0.326873	0.57013	5.043e-09	8.10784e-08
GALNT11.8700.325	2.20629	1.71054	2.91108	5.13646e-09	8.23155e-08
PLA2G7.5015.15	0.505018	0.398814	0.6319	5.50252e-09	8.78993e-08
NEO1.8900.28	0.475513	0.367212	0.606136	5.71874e-09	9.10613e-08
IL3RA.13744.37	0.485775	0.378057	0.615585	6.07927e-09	9.64939e-08
QSOX2.8397.147	0.481185	0.372907	0.611292	6.15422e-09	9.73734e-08
MAT2B.18392.19	1.98613	1.58546	2.52116	6.2219e-09	9.81328e-08
ALCAM.5451.1	0.444385	0.334529	0.578559	6.30176e-09	9.90787e-08
GFRA1.3314.74	2.25175	1.73071	2.99789	6.52266e-09	1.02229e-07
MSMP.8080.24	0.494687	0.386879	0.624086	7.44911e-09	1.16384e-07
MXRA8.10521.10	0.494598	0.386893	0.624557	7.78505e-09	1.21252e-07
HSPA1A.16780.6	2.113	1.65165	2.74771	7.92609e-09	1.22861e-07
NOTCH3.5108.72	0.451468	0.341324	0.586224	7.93762e-09	1.22861e-07
UNC5D.16307.22	0.475678	0.366379	0.607908	8.28857e-09	1.27896e-07
ITIH1.7955.195	0.45559	0.345328	0.589986	8.33411e-09	1.28201e-07
TMEM132C.7173.141	0.466533	0.356676	0.599658	8.56257e-09	1.3131e-07
STAT1.10370.21	2.03428	1.60831	2.61166	8.83418e-09	1.3506e-07
CSF1R.13682.47	0.485857	0.37694	0.616979	8.8772e-09	1.35299e-07
GBP2.18891.98	1.97805	1.57766	2.51368	8.90412e-09	1.35299e-07
SEMA6A.7945.10	0.436523	0.32507	0.572636	9.15618e-09	1.38706e-07
RMI1.13926.1	2.28566	1.74393	3.06764	9.3588e-09	1.41346e-07
SCARF2.8956.96	0.442197	0.331105	0.579195	1.01297e-08	1.52527e-07
MATK.3823.9	2.38518	1.79014	3.24819	1.01927e-08	1.53013e-07
APCS.2474.54	2.09083	1.63664	2.71442	1.04325e-08	1.56143e-07
COL13A1.6570.1	0.457719	0.346854	0.593295	1.08119e-08	1.61336e-07
MAGEA10.13610.9	0.485694	0.375855	0.617794	1.1561e-08	1.72e-07
HEXB.15470.11	2.01239	1.59462	2.58041	1.15997e-08	1.72062e-07
CNDP2.3192.3	2.1837	1.68339	2.88214	1.1981e-08	1.76749e-07
KLKB1.4152.58	0.338165	0.229994	0.485325	1.19866e-08	1.76749e-07
RUVBL1.12365.108	0.460817	0.349378	0.596098	1.24914e-08	1.83649e-07
PPP2R3A.13665.35	0.493742	0.384143	0.625516	1.30623e-08	1.91478e-07
BCAR3.5262.57	2.28553	1.7353	3.07093	1.32813e-08	1.94117e-07
APOA1.2750.3	0.450883	0.338824	0.587373	1.33543e-08	1.94614e-07
HSPH1.17704.74	2.00055	1.58474	2.55968	1.35064e-08	1.96256e-07
EMILIN3.8773.172	0.442603	0.330782	0.581127	1.37495e-08	1.99207e-07
IL1RAPL2.5082.51	2.02017	1.59787	2.60043	1.39796e-08	2.01954e-07
GRN.4992.49	2.00754	1.58607	2.57367	1.60032e-08	2.30519e-07
NRXN3.5111.15	0.486674	0.375902	0.620437	1.65131e-08	2.37179e-07
ETNK1.8328.9	2.05285	1.61374	2.66159	1.66506e-08	2.38467e-07
IL4.2906.55	2.06768	1.62174	2.69102	1.7697e-08	2.52728e-07
IL1F5.18375.28	0.50446	0.39436	0.635803	1.83718e-08	2.61614e-07
FAM150B.6284.7	2.12817	1.64826	2.79148	1.84277e-08	2.61663e-07
HTRA1.15594.47	2.00424	1.58217	2.57335	2.00275e-08	2.83016e-07
ADAMTSL1.16890.37	0.458026	0.345199	0.596204	2.00451e-08	2.83016e-07
STC1.4930.21	2.00382	1.58204	2.57369	2.01083e-08	2.83106e-07
TBK1.3400.49	2.04685	1.60652	2.6518	2.04916e-08	2.87691e-07
GHR.2948.58	0.458429	0.345937	0.597562	2.113e-08	2.95821e-07
ETFA.17435.43	0.473472	0.360838	0.609481	2.15067e-08	2.99441e-07
CXCL14.5730.60	2.0145	1.58793	2.59578	2.15088e-08	2.99441e-07
RFXAP.12726.3	2.22399	1.70011	2.97927	2.18106e-08	3.02796e-07
ANGPTL1.11142.11	1.95157	1.55202	2.48195	2.23085e-08	3.08839e-07
C1RL.9348.1	2.05961	1.61083	2.67425	2.23698e-08	3.08839e-07
HRG.4996.66	0.520506	0.411078	0.650854	2.37346e-08	3.26776e-07
IL6ST.2620.4	0.497475	0.386046	0.630991	2.41703e-08	3.31859e-07
LEFTY2.15503.20	0.487171	0.375542	0.623143	2.44162e-08	3.34314e-07
NPW.9986.14	0.507899	0.397463	0.640585	2.47446e-08	3.37883e-07
NTRK2.4866.59	0.527301	0.418323	0.657059	2.58359e-08	3.51819e-07
TAF15.16865.62	2.01224	1.58181	2.59143	2.63311e-08	3.57586e-07
TMEM87B.13485.20	0.449418	0.334911	0.588957	2.72612e-08	3.69211e-07
C9.3060.43	2.08235	1.62136	2.72304	2.79499e-08	3.77513e-07
PTGFRN.12727.7	0.522186	0.412078	0.653524	3.14345e-08	4.23431e-07
IL22RA2.5087.5	0.447675	0.332445	0.588023	3.19946e-08	4.29814e-07
GOLM1.8983.7	1.94598	1.54552	2.48027	3.26615e-08	4.37594e-07
APOD.4712.28	2.10619	1.63156	2.7697	3.29783e-08	4.39879e-07
B4GALT1.13381.49	2.03826	1.59371	2.64365	3.30086e-08	4.39879e-07
HGF.2681.23	2.01212	1.5825	2.60321	3.3765e-08	4.48759e-07
FGF5.3065.65	2.13954	1.64926	2.83334	3.53063e-08	4.67996e-07
TLR5.18935.14	1.94107	1.54204	2.4741	3.59224e-08	4.749e-07
WDR5.17760.128	1.93617	1.53908	2.46579	3.6814e-08	4.85399e-07
KLK4.2833.20	2.19541	1.67519	2.93637	3.74777e-08	4.92847e-07
GDF11.MSTN.2765.4	0.465698	0.351456	0.606867	3.92736e-08	5.15104e-07
SFRP4.17447.52	0.532088	0.422299	0.663073	3.95491e-08	5.17356e-07
XRCC4.9886.28	2.00885	1.57783	2.59834	4.04694e-08	5.27714e-07
GPNMB.8289.8	0.506321	0.394185	0.641411	4.05527e-08	5.27714e-07
GBP1.15326.64	1.93622	1.53704	2.46704	4.20028e-08	5.45161e-07
MCEMP1.6283.60	1.94187	1.54163	2.484	4.64236e-08	6.00974e-07
ASRGL1.18313.4	2.07561	1.60872	2.72285	5.2347e-08	6.74197e-07
RRM2B.8925.25	1.92035	1.52821	2.44702	5.23504e-08	6.74197e-07
ZNF175.12716.3	2.07849	1.61252	2.733	5.2782e-08	6.78003e-07
HSPA1B.18901.26	2.00428	1.57096	2.59511	5.33407e-08	6.83419e-07
SH2D1A.4567.82	2.10615	1.62503	2.78049	5.39125e-08	6.88974e-07
IL10RB.2631.50	2.12138	1.63401	2.81034	5.40698e-08	6.89217e-07
LUM.13114.50	0.518152	0.40569	0.653043	5.79677e-08	7.37019e-07
PENK.9076.25	0.516946	0.404633	0.652534	5.88513e-08	7.46348e-07
BIRC5.3472.40	1.97663	1.5592	2.55481	6.00417e-08	7.59512e-07
BLNK.19225.11	2.03938	1.59288	2.67105	6.15729e-08	7.76909e-07
CAPG.4968.50	2.08055	1.6068	2.73455	6.30862e-08	7.93994e-07
COX4I2.7850.1	1.9547	1.54479	2.51314	6.42047e-08	8.04908e-07
NOP16.18228.30	2.93356	2.01198	4.39708	6.42764e-08	8.04908e-07
ST3GAL2.6281.51	1.95019	1.54058	2.50298	6.47514e-08	8.06707e-07
SH3GLB2.18222.34	0.502351	0.388313	0.640305	6.48914e-08	8.06707e-07
MCL1.9819.110	1.96014	1.54593	2.52051	6.49056e-08	8.06707e-07
YBX1.9751.72	1.93111	1.53063	2.46923	6.54046e-08	8.10887e-07
KLK11.2831.29	2.03466	1.58436	2.65546	6.59771e-08	8.15955e-07
ANXA8.18290.6	2.00123	1.56971	2.59961	6.73809e-08	8.31254e-07
ZNF10.11567.23	2.05585	1.60105	2.70632	6.95766e-08	8.56221e-07
MMP2.4160.49	0.510382	0.396523	0.647158	7.07437e-08	8.68439e-07
GSN.16607.78	0.464303	0.347857	0.608596	7.24406e-08	8.87086e-07
DTX3L.11643.73	1.88338	1.50329	2.38724	7.50716e-08	9.17051e-07
CLEC2D.7054.87	1.98083	1.55746	2.56563	7.56308e-08	9.21623e-07
NOTCH1.5107.7	0.448624	0.33151	0.595415	7.73019e-08	9.3969e-07
VEGFC.3132.1	2.03214	1.58067	2.65458	8.09886e-08	9.8211e-07
IFI16.13940.19	2.02806	1.57627	2.6457	8.17688e-08	9.89164e-07
GCNT2.7143.9	1.90414	1.5157	2.43093	8.50652e-08	1.02594e-06
DNAJC11.9783.75	2.20336	1.67039	2.98024	8.53112e-08	1.02594e-06
GPI.4272.46	2.10433	1.61912	2.79257	8.54265e-08	1.02594e-06
PF4V1.5663.18	0.494024	0.37808	0.634806	9.23134e-08	1.10599e-06
ODC1.13689.2	0.511631	0.39677	0.649484	9.34486e-08	1.1169e-06
PDYN.19638.9	0.414247	0.295996	0.565742	9.46442e-08	1.12849e-06
FATE1.7740.33	2.13067	1.63067	2.84372	9.53036e-08	1.13364e-06
ASAH1.5748.20	1.86342	1.48904	2.35552	9.79519e-08	1.16038e-06
PRG3.9015.1	0.527868	0.414332	0.663364	9.80179e-08	1.16038e-06
TNS2.11667.29	1.89958	1.51252	2.42782	9.86109e-08	1.16464e-06
PTPRD.9296.15	0.510918	0.396039	0.649936	1.02795e-07	1.21118e-06
SERPINA1.3580.25	1.99356	1.55605	2.5897	1.05291e-07	1.23766e-06
LEMD1.8040.9	2.03881	1.57866	2.67298	1.07386e-07	1.25933e-06
PAEP.8867.18	2.0159	1.57207	2.63956	1.08625e-07	1.27086e-06
CALCOCO2.12534.10	2.04859	1.58326	2.69089	1.10372e-07	1.28827e-06
ITLN1.18830.1	0.468608	0.350691	0.615029	1.1774e-07	1.37106e-06
CD300LB.10713.151	0.460077	0.341207	0.606432	1.21117e-07	1.40495e-06
KIT.2475.1	0.532706	0.419094	0.668814	1.21214e-07	1.40495e-06
RANBP3.14037.18	1.92196	1.5172	2.46583	1.26627e-07	1.46428e-06
PROC.2961.1	0.455274	0.336496	0.604125	1.30533e-07	1.50597e-06
LRP8.3323.37	2.01892	1.56904	2.64585	1.33188e-07	1.5317e-06
THTPA.13595.20	0.448962	0.328802	0.596285	1.33378e-07	1.5317e-06
TIE1.2844.53	0.536556	0.422621	0.672077	1.35049e-07	1.54732e-06
A2M.3708.62	0.504453	0.388084	0.646205	1.36611e-07	1.56163e-06
TINAGL1.11192.168	1.86231	1.4856	2.36154	1.37801e-07	1.57162e-06
HSPA1A.10803.22	1.87126	1.49074	2.37832	1.39062e-07	1.58238e-06
CASC4.8838.10	1.89295	1.50221	2.41854	1.43805e-07	1.63263e-06
MYOC.16558.2	0.53539	0.421464	0.671994	1.44775e-07	1.63947e-06
CTHRC1.15467.10	0.52814	0.41333	0.665685	1.45066e-07	1.63947e-06
DCTPP1.4314.12	1.92433	1.51831	2.47634	1.50412e-07	1.69605e-06
KLK13.11152.46	0.523036	0.407891	0.662705	1.56314e-07	1.75862e-06
ULBP3.2747.3	1.967	1.53878	2.55376	1.58591e-07	1.78022e-06
CXCL13.3487.32	1.98135	1.54753	2.58255	1.59961e-07	1.79156e-06
ELK3.5707.55	1.86063	1.48202	2.36217	1.67834e-07	1.87553e-06
POR.2731.29	1.87716	1.49061	2.39304	1.72788e-07	1.92657e-06
CHST6.4429.51	2.36954	1.73629	3.31749	1.74299e-07	1.93907e-06
GDF10.16749.79	1.94668	1.52941	2.52383	1.7833e-07	1.9795e-06
OPTC.15430.165	1.86613	1.48473	2.37446	1.80239e-07	1.99624e-06
KIAA2013.6538.90	1.84678	1.47707	2.34448	1.8158e-07	2.00664e-06
MAPK14.5007.1	1.9486	1.52539	2.52115	1.84475e-07	2.03412e-06
MCL1.10396.6	2.06061	1.58575	2.73345	1.88228e-07	2.07092e-06
SPINK5.8028.22	0.533851	0.418532	0.672085	1.96013e-07	2.15183e-06
COMP.8043.153	0.525564	0.409476	0.665232	1.96875e-07	2.15653e-06
HLA.G.19636.23	2.04883	1.57718	2.70968	2.01756e-07	2.20516e-06
S100A16.17836.17	0.49002	0.370604	0.635362	2.07624e-07	2.26433e-06
CXCL11.3038.9	1.88421	1.49217	2.40976	2.09291e-07	2.27752e-06
RGMA.5483.1	0.52895	0.412695	0.668735	2.22953e-07	2.42091e-06
QPCTL.8866.53	0.527143	0.410546	0.667651	2.3318e-07	2.52645e-06
IER3.9786.310	1.87403	1.48943	2.39949	2.35361e-07	2.54224e-06
TCN2.5584.21	1.87862	1.48811	2.40203	2.35657e-07	2.54224e-06
YWHAQ.7625.27	2.09785	1.59942	2.807	2.37217e-07	2.55354e-06
FLT3.3437.80	1.89185	1.4952	2.4287	2.53438e-07	2.72227e-06
EVPL.14019.73	2.23487	1.66567	3.07115	2.551e-07	2.73423e-06
SPINT1.2828.82	0.532366	0.41609	0.672751	2.55798e-07	2.73584e-06
IBSP.3415.61	1.79958	1.44546	2.26231	2.57569e-07	2.74887e-06
OPCML.15622.13	0.510689	0.392355	0.654418	2.5813e-07	2.74897e-06
AIMP1.2714.78	0.516643	0.398564	0.65939	2.62769e-07	2.79242e-06
ASIP.5676.54	0.512269	0.39399	0.656362	2.65133e-07	2.81154e-06
CD300C.5066.134	1.86108	1.47762	2.37447	2.70613e-07	2.86356e-06
PABPC3.10447.18	1.83704	1.46551	2.33159	2.73882e-07	2.89201e-06
CNTFR.14101.2	0.523272	0.405805	0.66569	2.77606e-07	2.92513e-06
KYNU.4559.64	1.93114	1.51601	2.50793	2.85331e-07	3.00019e-06
KIR3DL1.18907.97	0.551834	0.437044	0.68889	2.88934e-07	3.02565e-06
FGFRL1.6237.11	1.93927	1.52093	2.5254	2.88966e-07	3.02565e-06
PLAT.2212.69	1.89616	1.49427	2.43864	2.91298e-07	3.04366e-06
ADAM22.7933.75	0.462089	0.340329	0.613678	2.92069e-07	3.04533e-06
MZF1.14662.6	0.50929	0.389	0.652521	3.00893e-07	3.13079e-06
TNFRSF21.5404.53	0.531583	0.414173	0.672335	3.02582e-07	3.14181e-06
CD93.14136.234	0.536373	0.419417	0.676341	3.04545e-07	3.15561e-06
HPRT1.19290.5	1.81535	1.45295	2.29592	3.0616e-07	3.16577e-06
SFRP1.3221.54	1.94033	1.51473	2.52054	3.12831e-07	3.21655e-06
SMPDL3A.4771.10	2.01854	1.56022	2.67481	3.13066e-07	3.21655e-06
MARCKSL1.19175.18	1.84103	1.4656	2.34133	3.13498e-07	3.21655e-06
IL1B.3037.62	1.88893	1.49257	2.43207	3.13652e-07	3.21655e-06
SF1.12777.11	2.17399	1.63695	2.97067	3.28254e-07	3.35937e-06
UTS2B.6290.3	1.81828	1.45297	2.30291	3.38515e-07	3.45729e-06
CD33.3166.92	0.541709	0.424892	0.68159	3.46502e-07	3.53163e-06
DIABLO.3122.6	0.520042	0.40063	0.66308	3.48737e-07	3.54715e-06
LEPRE1.6273.58	2.1696	1.63142	2.96331	3.52044e-07	3.5735e-06
CRADD.15322.35	0.529377	0.411247	0.671602	3.5772e-07	3.62373e-06
ACP5.3232.28	1.81009	1.44736	2.28793	3.59624e-07	3.63563e-06
MYL7.19296.51	0.556385	0.441473	0.694139	3.60722e-07	3.63935e-06
PGF.3078.1	2.72402	1.89759	4.09545	3.6173e-07	3.64215e-06
PRC1.15310.61	1.93383	1.51092	2.51416	3.72589e-07	3.74392e-06
ST6GAL1.6035.2	1.83657	1.4604	2.33675	3.79622e-07	3.80692e-06
MBD4.3891.56	1.86146	1.47597	2.38646	3.84538e-07	3.84847e-06
OAF.6414.8	1.83411	1.46005	2.33425	3.87309e-07	3.86413e-06
HTRA2.3317.33	1.90642	1.49804	2.46779	3.87653e-07	3.86413e-06
AHSG.3581.53	0.53443	0.416038	0.675841	3.98681e-07	3.96612e-06
POU2F1.11715.1	0.472293	0.349197	0.623794	3.99976e-07	3.97107e-06
ADAM23.7049.2	0.532444	0.414209	0.674618	4.04168e-07	4.00472e-06
ARF5.18409.61	0.494394	0.371888	0.641742	4.07948e-07	4.03415e-06
AXIN2.8429.16	0.537006	0.418887	0.678409	4.14065e-07	4.0804e-06
SEMA3G.5628.21	0.528488	0.409034	0.670848	4.14262e-07	4.0804e-06
ITSN1.14070.56	2.15306	1.61674	2.9294	4.20571e-07	4.13437e-06
SCARA5.10419.1	0.540402	0.42231	0.68166	4.44764e-07	4.36359e-06
MYRF.8843.34	2.16535	1.62092	2.95313	4.45662e-07	4.36382e-06
CDH17.16613.3	0.552219	0.435207	0.691585	4.75523e-07	4.64707e-06
NTN1.6649.51	1.85797	1.46897	2.38362	4.91583e-07	4.79462e-06
HSPA1A.4124.24	1.84955	1.46508	2.36783	4.94326e-07	4.81195e-06
FMOD.6367.66	0.52224	0.401777	0.667222	4.95369e-07	4.81271e-06
CAPN2.14684.17	2.00219	1.54303	2.6519	4.99275e-07	4.83832e-06
KITLG.9377.25	0.537053	0.418846	0.68055	4.99947e-07	4.83832e-06
PSMB9.18942.11	0.48476	0.360899	0.635648	5.16204e-07	4.98597e-06
PPIB.4718.5	2.05714	1.57146	2.76106	5.27893e-07	5.08901e-06
C5.2851.63	1.83993	1.45786	2.34945	5.30597e-07	5.1052e-06
ARSA.3583.54	1.98589	1.53347	2.62117	5.34673e-07	5.13451e-06
FGFBP3.11219.95	2.02597	1.55746	2.70634	5.37968e-07	5.15622e-06
UBQLN2.19121.3	1.85404	1.46613	2.37824	5.42604e-07	5.19066e-06
AHSP.9025.5	0.530253	0.409881	0.673964	5.51397e-07	5.26468e-06
ASL.11241.8	1.79392	1.4343	2.27054	5.76617e-07	5.49495e-06
LGALS3BP.5000.52	1.81426	1.44468	2.30718	5.84478e-07	5.55924e-06
RPSA.19623.26	0.447839	0.321925	0.605522	6.28893e-07	5.97029e-06
KIAA1324.10637.50	0.509863	0.387555	0.658988	6.33095e-07	5.99875e-06
GALNT16.8923.94	0.574555	0.459473	0.711395	6.36748e-07	6.02192e-06
SERPINA9.7266.4	0.524464	0.403333	0.670698	6.44438e-07	6.0831e-06
CCNA2.15574.37	1.97868	1.52613	2.61476	6.47125e-07	6.09692e-06
IL11RA.18216.22	0.531877	0.411716	0.677605	6.53974e-07	6.14982e-06
ZNF329.12803.9	1.85137	1.46608	2.38453	6.64943e-07	6.24119e-06
ALPI.17441.4	0.522261	0.399373	0.667649	6.77955e-07	6.35137e-06
FUT10.7156.2	0.569291	0.453258	0.707852	6.86315e-07	6.41763e-06
AGT.3484.60	1.81068	1.44214	2.30693	6.89359e-07	6.43402e-06
MIA.2687.2	0.549436	0.430637	0.691621	6.95332e-07	6.47764e-06
SNX7.14245.195	0.512019	0.38937	0.661193	7.11886e-07	6.61948e-06
UBXN4.9970.7	1.91564	1.49813	2.50586	7.15478e-07	6.64049e-06
ENGASE.16781.2	1.92282	1.49654	2.51186	7.24572e-07	6.71239e-06
IL11.4493.92	1.87322	1.47401	2.42406	7.29111e-07	6.74191e-06
YEATS4.17474.106	1.8406	1.45709	2.36395	7.49063e-07	6.91357e-06
PTPRJ.8250.2	0.532237	0.411011	0.677949	7.51178e-07	6.92028e-06
SOD2.5008.51	0.479208	0.353758	0.633792	7.71695e-07	7.09618e-06
LAP3.13959.7	1.76428	1.41525	2.22316	7.96369e-07	7.30958e-06
CD300E.10798.4	0.411984	0.284494	0.575662	8.1638e-07	7.47948e-06
CCBL2.12682.5	0.529121	0.4067	0.675258	8.24362e-07	7.52811e-06
NTRK1.3477.63	1.90268	1.48873	2.48338	8.24708e-07	7.52811e-06
FRZB.13740.51	1.82823	1.44901	2.34634	8.60846e-07	7.84361e-06
BCHE.15514.26	0.557006	0.438377	0.699973	9.03577e-07	8.21794e-06
UBQLN4.12720.71	1.79527	1.42944	2.28297	9.23023e-07	8.37951e-06
PABPC4.12603.87	1.83325	1.44687	2.35021	9.29596e-07	8.42383e-06
IAPP.19639.53	0.552518	0.432991	0.696336	9.41238e-07	8.51384e-06
DLL3.9974.8	0.514329	0.390645	0.665289	9.61293e-07	8.6795e-06
OTUB2.12493.42	1.83501	1.45262	2.36475	9.86135e-07	8.8877e-06
GSS.15526.33	1.81903	1.44351	2.33204	9.88023e-07	8.88864e-06
NDNF.6604.59	1.8085	1.43829	2.31497	1.00299e-06	8.98301e-06
ALB.18380.78	0.511175	0.387183	0.663007	1.00372e-06	8.98301e-06
NOV.2737.22	1.88451	1.47718	2.45545	1.00392e-06	8.98301e-06
MPL.3473.78	0.490743	0.364267	0.644899	1.01512e-06	9.06692e-06
CD200.5112.73	1.93339	1.49582	2.5412	1.03282e-06	9.20851e-06
PGR.15693.9	1.91411	1.48472	2.50108	1.0389e-06	9.24624e-06
SNRPD2.17823.40	1.79068	1.42484	2.27695	1.04222e-06	9.25924e-06
RNF146.11401.181	0.434589	0.307294	0.600018	1.04781e-06	9.29235e-06
IL1RN.5353.89	1.73667	1.39824	2.18005	1.05337e-06	9.32507e-06
TPSAB1.9409.11	0.543459	0.422497	0.690144	1.07735e-06	9.5204e-06
UNC5B.15394.79	0.52733	0.404287	0.676858	1.09812e-06	9.68678e-06
MAMDC2.6119.14	1.93364	1.49812	2.54656	1.11066e-06	9.7801e-06
KL.15384.15	0.54132	0.41993	0.688549	1.11298e-06	9.78322e-06
EDF1.12415.122	1.94512	1.50183	2.56624	1.12606e-06	9.88081e-06
CCL17.3519.3	0.480515	0.353305	0.637351	1.13018e-06	9.89951e-06
EPS15L1.4212.5	1.87593	1.46557	2.43628	1.13772e-06	9.9481e-06
PTN.3045.72	1.79464	1.42405	2.28534	1.18879e-06	1.03764e-05
LRP1.10699.52	0.500906	0.375471	0.656357	1.19255e-06	1.0391e-05
PAXIP1.12894.3	0.499367	0.373011	0.653992	1.20518e-06	1.04828e-05
BDP1.8929.7	1.78971	1.42357	2.28035	1.22735e-06	1.0657e-05
PGAM1.3896.5	1.91752	1.4881	2.52145	1.25653e-06	1.08914e-05
VOPP1.14618.26	0.549085	0.427221	0.694278	1.26533e-06	1.09486e-05
CSMD1.9598.23	0.505396	0.379536	0.659605	1.28093e-06	1.10644e-05
ENTPD1.3182.38	1.87541	1.46727	2.44205	1.29993e-06	1.12091e-05
LRRTM2.6904.14	0.463811	0.336727	0.627889	1.31156e-06	1.12899e-05
MDGA1.16900.29	0.56966	0.451085	0.712701	1.35575e-06	1.16501e-05
CD47.6653.58	1.76406	1.40801	2.23687	1.44508e-06	1.23963e-05
ILF3.12759.47	1.90081	1.47753	2.49229	1.45137e-06	1.24289e-05
CCDC64.11158.40	1.80508	1.43373	2.32182	1.45949e-06	1.2477e-05
TGFB2.4156.74	1.9839	1.51684	2.65097	1.46696e-06	1.25194e-05
TPST2.8024.64	1.76162	1.40684	2.23407	1.5286e-06	1.30231e-05
TK1.4301.58	1.7382	1.39474	2.19367	1.63427e-06	1.3896e-05
FBLN5.15585.304	1.87625	1.46348	2.45029	1.63663e-06	1.3896e-05
LGMN.3622.33	1.77018	1.41006	2.25286	1.70265e-06	1.4432e-05
HPSE.5604.30	1.90795	1.48035	2.51503	1.7639e-06	1.49258e-05
FGFBP1.15494.11	1.76815	1.40642	2.24751	1.77009e-06	1.49528e-05
NUDC.8887.21	1.7904	1.41756	2.28837	1.7807e-06	1.50169e-05
GPNMB.8606.39	0.520463	0.394313	0.674322	1.81778e-06	1.53037e-05
POMGNT2.6359.50	0.543582	0.420234	0.693657	1.84154e-06	1.54777e-05
INHBB.16746.12	2.16708	1.59752	3.01999	1.89215e-06	1.58762e-05
IGFBP7.3320.49	0.532141	0.406913	0.68415	1.90547e-06	1.59611e-05
UBE2E1.14326.4	1.83718	1.44044	2.38013	1.95671e-06	1.63628e-05
PDIA4.7146.16	1.78469	1.4185	2.28793	1.96432e-06	1.6399e-05
UXS1.8258.22	1.85605	1.44541	2.40903	1.97773e-06	1.64833e-05
IGSF9B.9060.27	1.75106	1.40019	2.22583	2.03224e-06	1.69094e-05
CD36.2973.15	0.556171	0.432541	0.702312	2.03739e-06	1.6924e-05
CCL22.3508.78	0.567321	0.445478	0.711935	2.04714e-06	1.69766e-05
CA9.3798.71	1.87156	1.45658	2.4464	2.0825e-06	1.72411e-05
CYB5R1.18255.6	1.98955	1.51401	2.67408	2.14463e-06	1.77261e-05
BRD4.10043.31	1.85376	1.45398	2.42585	2.17156e-06	1.7919e-05
ERBB2.2616.23	1.88344	1.46421	2.47131	2.17926e-06	1.79528e-05
NGFR.8374.5	0.574883	0.454296	0.719345	2.25492e-06	1.85393e-05
NDST1.6927.7	0.584347	0.464948	0.726597	2.25789e-06	1.85393e-05
WFDC3.6384.19	1.73889	1.38822	2.19948	2.32738e-06	1.90784e-05
PCBD1.11313.100	1.72803	1.38539	2.18381	2.35929e-06	1.93082e-05
CFHR1.15468.14	0.58161	0.461323	0.724339	2.36703e-06	1.93398e-05
FGL1.5581.28	1.8254	1.43441	2.36687	2.39193e-06	1.95113e-05
RPS27A.2846.24	1.75794	1.39971	2.24047	2.44462e-06	1.99085e-05
HMGA2.19516.10	1.83161	1.43762	2.38	2.46968e-06	2.00797e-05
MFAP4.5636.10	1.73157	1.38406	2.18851	2.50585e-06	2.03407e-05
RBP4.15633.6	0.58767	0.46828	0.729656	2.50999e-06	2.03411e-05
CTRB1.5671.1	1.76701	1.40499	2.25892	2.58478e-06	2.09132e-05
NTN4.3327.27	1.77661	1.40579	2.27359	2.66896e-06	2.15593e-05
NAB1.13933.276	1.78616	1.41301	2.29625	2.7096e-06	2.18324e-05
DLL4.3305.6	1.8746	1.45504	2.46025	2.71311e-06	2.18324e-05
IMPAD1.9231.23	0.57846	0.457438	0.723297	2.71591e-06	2.18324e-05
TCEA2.13481.24	1.75132	1.39656	2.23266	2.73837e-06	2.19775e-05
PPT1.9244.27	1.75926	1.39594	2.242	2.81488e-06	2.25552e-05
NRXN3.16323.8	0.567606	0.444639	0.715002	2.83046e-06	2.26094e-05
ARL11.12433.8	0.569407	0.44641	0.716062	2.83072e-06	2.26094e-05
F13B.5658.64	0.574009	0.451822	0.719641	2.83776e-06	2.26295e-05
HSP90B1.6393.63	1.81815	1.42647	2.35498	2.86221e-06	2.27879e-05
FST.4132.27	2.00725	1.5141	2.71486	2.8753e-06	2.28556e-05
NDUFB11.7747.47	1.86696	1.45065	2.44882	2.93217e-06	2.32706e-05
FGF3.7894.155	1.77393	1.40657	2.27716	2.95791e-06	2.34376e-05
ASF1A.18172.71	1.73118	1.38576	2.19835	2.96684e-06	2.34548e-05
HSPA8.5903.91	1.77139	1.40332	2.26847	2.9695e-06	2.34548e-05
LSAMP.2999.6	0.560538	0.436791	0.710677	2.99669e-06	2.36005e-05
FKBP4.17722.5	1.78332	1.40841	2.28959	2.99742e-06	2.36005e-05
HMBS.11530.37	0.556823	0.432262	0.707308	3.0304e-06	2.38226e-05
CRLF1.CLCF1.2607.54	0.436034	0.302568	0.607127	3.12045e-06	2.44919e-05
EDA2R.3083.71	1.75365	1.39258	2.2364	3.20575e-06	2.51218e-05
BTD.15644.1	0.559078	0.434443	0.709701	3.23967e-06	2.53142e-05
CHGA.8476.11	0.550223	0.424867	0.703126	3.24046e-06	2.53142e-05
IL12RB1.2632.5	1.96408	1.49101	2.63294	3.27726e-06	2.55616e-05
LY75.16620.26	0.599254	0.480407	0.740441	3.33024e-06	2.59343e-05
KRTAP24.14615.46	0.57867	0.456567	0.725047	3.3976e-06	2.64175e-05
ACTN2.9844.138	1.75284	1.3894	2.23366	3.41487e-06	2.64711e-05
FAM3B.9177.6	0.576437	0.453981	0.723214	3.41512e-06	2.64711e-05
CACNA2D3.8885.6	0.541598	0.414577	0.696071	3.48335e-06	2.69581e-05
APLP2.10627.87	1.77797	1.40252	2.2841	3.52213e-06	2.72159e-05
LCMT1.4237.70	1.77935	1.40568	2.29067	3.63755e-06	2.80643e-05
CRYZ.13983.27	1.83066	1.43344	2.39212	3.64467e-06	2.80758e-05
LOXL3.15427.35	0.553276	0.427962	0.70696	3.66262e-06	2.81705e-05
MAN2B2.9251.28	0.564825	0.439902	0.714135	3.69898e-06	2.84063e-05
NEGR1.7050.5	0.537765	0.410269	0.694223	3.72162e-06	2.85362e-05
ARL5B.17404.5	1.79375	1.41305	2.32106	3.7489e-06	2.87012e-05
TXNDC11.9573.108	0.498982	0.367537	0.662832	3.76997e-06	2.88183e-05
RLN3.6027.31	1.67444	1.35222	2.09557	3.78003e-06	2.88469e-05
FAM20A.6433.57	1.71027	1.37045	2.16159	3.78639e-06	2.88469e-05
EHD4.11421.10	1.78935	1.40651	2.30627	3.79108e-06	2.88469e-05
RPIA.12333.87	1.68005	1.35512	2.10634	3.8121e-06	2.89627e-05
APOA4.17685.9	0.598839	0.479132	0.741666	4.02598e-06	3.0541e-05
AMY1A.7918.114	0.57828	0.454777	0.725068	4.04335e-06	3.06262e-05
HNF4A.10041.3	0.573513	0.448545	0.720847	4.13148e-06	3.12463e-05
DNER.9769.48	0.50285	0.371055	0.666633	4.26162e-06	3.21817e-05
LYPD1.9327.3	0.408313	0.273832	0.587847	4.27862e-06	3.22612e-05
ARRDC3.12352.70	0.531259	0.401342	0.688914	4.34597e-06	3.27195e-05
PAPPA2.5756.66	1.79577	1.41284	2.32887	4.38876e-06	3.29918e-05
TSSC4.18181.2	1.75754	1.39029	2.25341	4.46856e-06	3.35411e-05
ATP4B.9994.217	1.95463	1.48464	2.63635	4.7938e-06	3.59283e-05
FUT3.4548.4	1.66	1.34209	2.07511	4.85927e-06	3.63076e-05
OXT.8356.88	1.65392	1.3403	2.06639	4.86141e-06	3.63076e-05
CLEC10A.10955.4	0.457487	0.32312	0.631392	4.86627e-06	3.63076e-05
SEMA4A.16915.153	1.71666	1.3703	2.18063	4.92113e-06	3.6662e-05
BRD1.11607.15	2.31704	1.64412	3.38145	4.94018e-06	3.67491e-05
PES1.4267.81	1.82964	1.42943	2.40137	5.03651e-06	3.74098e-05
IL19.3035.80	0.580566	0.456439	0.729283	5.15112e-06	3.81528e-05
B2M.3485.28	1.75983	1.38955	2.26215	5.15185e-06	3.81528e-05
THBS3.8982.65	0.594349	0.472227	0.739462	5.182e-06	3.83191e-05
LBP.3074.6	1.74377	1.38217	2.23107	5.19634e-06	3.83682e-05
IL1A.4851.25	0.356436	0.224149	0.544091	5.31574e-06	3.91918e-05
C1S.8840.61	1.78279	1.40182	2.30805	5.3768e-06	3.95277e-05
SPDEF.10012.5	1.68654	1.35444	2.12668	5.37716e-06	3.95277e-05
PPA2.18307.71	1.77395	1.39759	2.29423	5.64506e-06	4.14359e-05
CDNF.4962.52	0.571188	0.44533	0.722836	5.65945e-06	4.14805e-05
ZAP70.4476.22	1.67662	1.34802	2.10822	5.6915e-06	4.16541e-05
ID2.15403.53	1.71687	1.36682	2.18304	5.71883e-06	4.17927e-05
HGFAC.3617.80	0.55893	0.428383	0.709165	5.84216e-06	4.26315e-05
ADAMTS1.3174.2	1.83221	1.42383	2.40434	5.85782e-06	4.26833e-05
AK4.17432.25	0.561648	0.433296	0.714298	5.90562e-06	4.29688e-05
RBM46.13958.5	0.497609	0.362957	0.663486	5.9629e-06	4.33223e-05
CDKN3.14178.18	0.460466	0.324065	0.633753	6.00177e-06	4.35413e-05
PSAPL1.8814.33	0.592003	0.46902	0.739557	6.11432e-06	4.42933e-05
PKD2.13745.10	0.491736	0.355926	0.658792	6.38889e-06	4.61515e-05
RPP30.17511.10	0.490073	0.353863	0.656717	6.39735e-06	4.61515e-05
TRADD.13507.51	0.549102	0.419591	0.706477	6.39861e-06	4.61515e-05
SULT4A1.8357.43	1.76207	1.38819	2.27186	6.42606e-06	4.62825e-05
TDO2.9880.33	0.549179	0.418879	0.705583	6.44508e-06	4.63525e-05
GRPEL1.7113.1	1.69616	1.35435	2.14566	6.46069e-06	4.63978e-05
NEFL.10082.251	1.66171	1.33843	2.08336	6.51934e-06	4.67517e-05
LRIG3.3322.52	0.600856	0.478497	0.746059	6.6419e-06	4.75621e-05
C11orf73.8686.342	1.78175	1.40066	2.31672	6.66271e-06	4.76357e-05
KIF3A.13961.18	1.64628	1.33028	2.05494	6.6713e-06	4.76357e-05
TEAD4.12516.13	1.92639	1.46401	2.58924	6.69389e-06	4.77287e-05
KLK8.2834.54	1.68241	1.34727	2.12127	6.72207e-06	4.78611e-05
RSPO4.8464.31	1.78406	1.39695	2.31497	6.79929e-06	4.83419e-05
PPP1R8.13039.1	0.545621	0.414395	0.702837	6.82447e-06	4.84518e-05
CST6.14711.27	0.58541	0.460617	0.734862	6.87323e-06	4.87285e-05
NCL.13655.34	1.74384	1.37766	2.23966	7.01711e-06	4.9678e-05
AP1S2.18405.117	0.529571	0.396928	0.691076	7.03849e-06	4.97586e-05
IFNL3.5713.9	1.68915	1.35259	2.13918	7.28959e-06	5.14608e-05
LDHA.15414.316	2.04488	1.52556	2.84961	7.41386e-06	5.22641e-05
SERPINA6.4785.30	0.530049	0.397265	0.691954	7.48892e-06	5.27186e-05
CAT.3488.64	1.64642	1.32885	2.05862	7.66395e-06	5.38746e-05
KRT1.9931.20	1.68787	1.35044	2.13998	7.86065e-06	5.51795e-05
BOC.4328.2	0.603229	0.480699	0.749666	7.90563e-06	5.54172e-05
SEMA6C.7202.107	1.78973	1.40046	2.33174	7.93356e-06	5.55349e-05
KLB.19557.3	1.69335	1.35149	2.1477	7.96702e-06	5.56909e-05
ARFGAP1.11556.19	1.68828	1.3492	2.13915	8.06717e-06	5.6312e-05
NDUFV2.7748.11	1.71298	1.36137	2.18539	8.09112e-06	5.64002e-05
CSNK2A2.13681.173	1.80492	1.40387	2.36025	8.35556e-06	5.81621e-05
CTNNB1.9842.2	0.569458	0.440234	0.723427	8.54914e-06	5.94266e-05
IGF1.8406.17	0.553699	0.422516	0.711617	8.57703e-06	5.95375e-05
ST6GALNAC6.7228.2	0.518407	0.384413	0.686065	8.6379e-06	5.98766e-05
KIR2DS2.10428.1	0.598643	0.474532	0.746891	8.87597e-06	6.14415e-05
TNR.11302.237	0.510991	0.375123	0.677853	8.94039e-06	6.18015e-05
SERPINB13.18841.1	0.557037	0.425566	0.713686	9.01764e-06	6.22492e-05
PRNP.6545.58	1.74179	1.37462	2.24514	9.03562e-06	6.2287e-05
COA3.7888.58	1.74094	1.37539	2.24551	9.10709e-06	6.2693e-05
PARP11.12882.7	1.69687	1.3551	2.16521	9.30965e-06	6.39991e-05
RGS1.18945.11	1.78954	1.39425	2.33318	9.39452e-06	6.4473e-05
ADAMTS6.6441.62	1.68681	1.34588	2.13972	9.40446e-06	6.4473e-05
FLRT1.4547.59	1.66315	1.33456	2.09738	9.81759e-06	6.72127e-05
IFNL2.4397.26	1.71045	1.36057	2.19244	9.86834e-06	6.74675e-05
SLC26A7.13979.3	1.76028	1.3831	2.28664	1.00482e-05	6.86031e-05
NAIF1.18301.10	0.591482	0.46569	0.742983	1.00938e-05	6.882e-05
SLC25A18.5280.68	1.68332	1.34555	2.13901	1.02804e-05	6.99965e-05
EGFR.2677.1	0.556668	0.426039	0.717669	1.03532e-05	7.03958e-05
PSME2.17694.32	1.64023	1.32262	2.05587	1.04122e-05	7.07011e-05
CCL8.13748.4	1.62435	1.31406	2.02595	1.06707e-05	7.23574e-05
ATP5J.7788.1	1.72265	1.35775	2.20651	1.08326e-05	7.33555e-05
RIC3.11228.37	1.75336	1.37858	2.27438	1.08987e-05	7.37029e-05
ARMC5.8785.1	1.73111	1.36869	2.23498	1.10508e-05	7.463e-05
PLEKHA4.10939.16	0.500289	0.361198	0.669724	1.13247e-05	7.63763e-05
NLGN4X.5357.60	1.67142	1.33558	2.11494	1.1409e-05	7.68413e-05
PIM1.5359.65	1.86134	1.42517	2.4822	1.16454e-05	7.83276e-05
CDC2.CCNB1.3422.4	1.7202	1.36015	2.21062	1.16972e-05	7.85698e-05
SEMA3E.5363.51	0.590368	0.463491	0.743266	1.17596e-05	7.8883e-05
HMOX1.17398.55	1.67459	1.33698	2.12283	1.19542e-05	8.00645e-05
ESM1.3805.16	1.6627	1.32956	2.09814	1.19679e-05	8.00645e-05
PEF1.19272.9	0.605886	0.481222	0.75448	1.21275e-05	8.10232e-05
ALPPL2.6706.18	0.52457	0.385981	0.689453	1.27249e-05	8.49005e-05
MYL6B.14227.21	1.76156	1.3746	2.29005	1.29544e-05	8.63166e-05
CLEC4C.9094.5	0.61548	0.492256	0.762207	1.30352e-05	8.67386e-05
CNTF.3489.9	0.558644	0.4261	0.719518	1.31005e-05	8.70571e-05
CD163.5028.59	0.611442	0.487471	0.759698	1.32965e-05	8.82418e-05
LCT.9017.58	0.580877	0.449859	0.735032	1.38879e-05	9.19961e-05
TSLP.3010.53	1.70019	1.34985	2.18063	1.39139e-05	9.19961e-05
CST2.4324.33	0.61464	0.49112	0.762543	1.39175e-05	9.19961e-05
IL6.4673.13	1.66498	1.33237	2.11382	1.41239e-05	9.32365e-05
RDX.18373.13	1.64763	1.32089	2.07593	1.42327e-05	9.38307e-05
HSPA1A.10721.76	1.65483	1.3255	2.09026	1.42648e-05	9.39179e-05
MRPL34.6933.20	1.68762	1.34412	2.15812	1.43343e-05	9.42416e-05
TMEM9.9249.17	0.521894	0.384181	0.690817	1.43571e-05	9.42416e-05
CST8.10572.65	0.607126	0.481443	0.756361	1.43707e-05	9.42416e-05
LTA.LTB.3506.49	1.62014	1.30789	2.02821	1.54308e-05	0.00010106
MRAP.7895.108	1.75962	1.38233	2.30352	1.55201e-05	0.000101512
GAL.15390.3	1.99141	1.47179	2.74982	1.56346e-05	0.000102127
ANXA10.13605.16	0.582272	0.451024	0.738215	1.62882e-05	0.000106257
MAPK12.5005.4	1.69809	1.34606	2.18088	1.63764e-05	0.000106693
P4HA1.11645.9	1.81545	1.39518	2.40263	1.65241e-05	0.000107514
ZNRF3.10390.21	0.490383	0.348508	0.665533	1.66087e-05	0.000107924
ADPRH.18395.5	1.82972	1.41041	2.44393	1.6667e-05	0.000108162
MICA.2730.58	0.603497	0.475761	0.75432	1.69316e-05	0.000109736
OLFM1.5703.26	0.603822	0.476535	0.755569	1.71708e-05	0.000111142
GAL3ST1.8696.15	1.59249	1.29304	1.97853	1.72219e-05	0.000111241
SPIN1.18210.12	0.527808	0.389468	0.696811	1.72308e-05	0.000111241
CSNK1D.11289.31	2.02887	1.49277	2.84529	1.76042e-05	0.000113505
BAG1.17195.43	0.562749	0.427986	0.724142	1.76474e-05	0.000113636
CCDC90B.7792.58	1.99753	1.47565	2.77204	1.76793e-05	0.000113695
CRTAM.7968.15	0.584663	0.453532	0.740852	1.78263e-05	0.000114493
IGFBP6.14088.38	0.54806	0.413343	0.716854	1.84338e-05	0.000118242
CDKN1A.18291.8	1.75785	1.37253	2.30048	1.85703e-05	0.000118965
GOSR1.7805.52	1.6892	1.33892	2.16549	1.89505e-05	0.000121244
PRLR.5114.65	1.63967	1.31615	2.07415	1.91667e-05	0.00012247
APOH.8288.27	0.609659	0.482442	0.760102	1.92777e-05	0.000123022
HSPA1A.10749.18	1.7082	1.34405	2.19759	1.94764e-05	0.000124131
PRR27.9607.39	0.442046	0.297915	0.628883	1.98182e-05	0.000126108
GDF15.4374.45	1.68735	1.33494	2.16156	1.98372e-05	0.000126108
NTF3.4145.58	0.560721	0.426424	0.726201	2.00742e-05	0.000127452
PHEX.18921.30	0.498791	0.356622	0.675582	2.01797e-05	0.000127959
ATXN3.16825.20	0.562858	0.42848	0.728047	2.05426e-05	0.000130094
C8G.14708.59	0.546	0.410006	0.716159	2.05994e-05	0.000130288
CLSTN2.18882.7	0.59824	0.468623	0.752442	2.06407e-05	0.000130385
LRFN2.7200.4	0.496521	0.351362	0.669762	2.10123e-05	0.00013254
UBE2G1.17158.17	0.513382	0.374132	0.694572	2.10351e-05	0.00013254
ARFIP2.12630.8	0.581455	0.449	0.740431	2.11616e-05	0.000133168
LGALS2.3033.57	1.79746	1.38969	2.38467	2.12401e-05	0.000133494
XRCC6.2835.1	1.69606	1.34091	2.1853	2.13398e-05	0.000133952
EID3.8079.39	0.503804	0.361451	0.679829	2.14315e-05	0.000134358
CBX5.4540.11	1.69538	1.34242	2.18531	2.14717e-05	0.000134407
PSMD4.13568.30	0.511909	0.371266	0.689451	2.14933e-05	0.000134407
CDH3.2643.57	0.591186	0.46084	0.750078	2.24425e-05	0.000140055
CRYGS.19311.15	0.543618	0.405266	0.711535	2.24526e-05	0.000140055
MENT.5744.12	0.592529	0.461919	0.750326	2.26085e-05	0.000140851
IMPA1.17796.15	1.602	1.29261	2.0012	2.28477e-05	0.000142164
CCL16.4913.78	0.626945	0.502445	0.77492	2.30253e-05	0.00014309
GRAMD1C.8336.267	1.75431	1.36885	2.303	2.31955e-05	0.000143956
EFNB2.14131.37	0.604928	0.476346	0.759592	2.32224e-05	0.000143956
GLRX2.12486.8	1.7237	1.35079	2.23709	2.33135e-05	0.000144341
ADAMTS15.4533.76	1.65603	1.32053	2.10968	2.37922e-05	0.000147122
MOCS3.14229.5	0.60504	0.47508	0.757774	2.39509e-05	0.00014792
BPIFA1.6473.55	1.73939	1.36048	2.27244	2.40661e-05	0.000148275
IRF4.19564.61	1.63474	1.30963	2.06981	2.40679e-05	0.000148275
F5.4906.35	1.74952	1.35931	2.28556	2.41136e-05	0.000148373
NFU1.7770.25	1.66263	1.32152	2.12035	2.41862e-05	0.000148636
PPP1R2.19152.4	1.65636	1.3179	2.10784	2.43915e-05	0.000149713
SHANK1.13240.170	0.521821	0.38042	0.696164	2.44754e-05	0.000150044
RNF8.14663.44	1.6175	1.30099	2.03605	2.45592e-05	0.000150197
MTRF1L.11134.30	1.69017	1.33599	2.17564	2.45609e-05	0.000150197
NAGK.3894.15	1.66051	1.32041	2.11745	2.45908e-05	0.000150197
KRT17.12923.51	0.586095	0.451935	0.743513	2.4861e-05	0.000151661
VCAM1.2967.8	0.623413	0.497734	0.773213	2.49704e-05	0.000152142
ISL1.11549.6	0.556971	0.420175	0.723619	2.503e-05	0.000152319
MFAP2.9294.45	0.605328	0.476446	0.760736	2.51637e-05	0.000152946
CHCHD10.11270.17	1.66343	1.32091	2.12436	2.62478e-05	0.000159341
NAALAD2.7986.98	0.596192	0.46461	0.753326	2.6752e-05	0.000162204
PFKFB3.12456.5	0.604935	0.474732	0.760319	2.7852e-05	0.000168669
ERH.11614.29	1.70415	1.33441	2.19938	2.78937e-05	0.000168716
FGF22.9513.9	1.74383	1.3602	2.28805	2.79325e-05	0.000168746
CD247.15567.2	0.581798	0.447472	0.743274	2.82606e-05	0.000170385
SEMA7A.7019.13	0.59364	0.461002	0.751878	2.82722e-05	0.000170385
C4A.C4B.18821.9	1.60487	1.29081	2.01191	2.83555e-05	0.000170681
NRCAM.5109.24	0.598057	0.466337	0.755305	2.84205e-05	0.000170866
FGG.4989.7	1.64442	1.31218	2.09285	2.87821e-05	0.000172831
ITGA2.15603.20	0.460026	0.312929	0.647883	2.89935e-05	0.000173891
MRPL52.7123.25	1.67894	1.33111	2.16517	2.93434e-05	0.000175778
CLSTN1.15521.4	0.614253	0.484526	0.766524	2.98033e-05	0.000178319
ZAP70.3837.6	0.607549	0.477193	0.762556	3.01741e-05	0.000180321
SUMF2.6069.71	1.63013	1.30354	2.06371	3.02343e-05	0.000180464
PPIL1.9884.8	0.526532	0.385456	0.705044	3.06125e-05	0.000182334
LEFTY2.15503.15	0.601001	0.470023	0.759203	3.06207e-05	0.000182334
SHBG.4929.55	0.605407	0.474948	0.762355	3.10188e-05	0.000184484
IGFALS.6605.17	0.587638	0.454342	0.750455	3.14352e-05	0.000186738
LILRA5.7787.25	1.59067	1.28424	1.99031	3.15639e-05	0.000187279
SATB1.13511.29	1.71328	1.34618	2.23473	3.18073e-05	0.000188499
IL36B.14149.9	1.68786	1.33239	2.18362	3.2037e-05	0.000189635
GDF2.4880.21	0.629432	0.503534	0.779834	3.21749e-05	0.000190225
SPINK9.8042.88	0.589037	0.454471	0.748839	3.2258e-05	0.00019049
PSME1.5918.5	1.61318	1.29476	2.03527	3.25235e-05	0.000191831
ULBP1.3081.70	1.95311	1.4526	2.72583	3.27882e-05	0.000193163
KIR3DL2.5096.51	1.68986	1.33467	2.19155	3.2904e-05	0.000193617
TXNDC5.11212.7	1.67243	1.3207	2.1497	3.32177e-05	0.000195099
KIR2DL3.17153.46	0.627089	0.500414	0.778309	3.32342e-05	0.000195099
RBP1.19279.42	1.68198	1.33018	2.17624	3.33656e-05	0.00019564
CLIC2.17837.5	0.578108	0.442065	0.742409	3.35225e-05	0.000196329
ANPEP.15457.14	1.87845	1.41268	2.56076	3.40219e-05	0.00019902
COL15A1.8974.172	0.617134	0.487987	0.771047	3.41209e-05	0.000199365
SERPINA11.9002.36	0.602399	0.470077	0.75948	3.44775e-05	0.000201213
INHBB.13676.46	0.612052	0.482177	0.768051	3.49045e-05	0.000203467
TNFRSF1B.3152.57	1.62422	1.29567	2.05385	3.51519e-05	0.000204657
TNNT2.5315.22	1.66146	1.31102	2.12348	3.51908e-05	0.000204657
ASAH2.3212.30	0.603694	0.472423	0.762848	3.52359e-05	0.000204681
ADGRE2.4546.27	0.626126	0.498481	0.778218	3.65153e-05	0.000211865
POMK.10582.36	0.561517	0.422907	0.731083	3.65663e-05	0.000211914
CSF2RB.11137.43	0.456576	0.308259	0.649295	3.72112e-05	0.000215401
KLK7.3378.49	0.609439	0.478655	0.767204	3.733e-05	0.000215838
CREBBP.13614.6	1.61336	1.29373	2.04145	3.73802e-05	0.000215878
GGPS1.17786.5	1.73064	1.35032	2.27421	3.81534e-05	0.000220089
TNFRSF1B.8368.102	1.63113	1.29727	2.06943	3.84801e-05	0.000221716
NNMT.19376.74	1.56789	1.27023	1.95112	3.8559e-05	0.000221915
FBP1.7206.20	1.5802	1.27526	1.97495	3.95225e-05	0.000227198
PDCD1LG2.3004.67	0.622442	0.493705	0.776544	3.98319e-05	0.000228712
ST8SIA6.6930.95	1.73516	1.35436	2.29263	4.10031e-05	0.000235166
EFNA5.2615.60	0.608535	0.476305	0.766537	4.15918e-05	0.000238268
RNGTT.12847.27	1.67975	1.32569	2.17809	4.18751e-05	0.000239616
RNPEP.12386.11	1.57158	1.2708	1.96095	4.2221e-05	0.000241242
CLPP.17196.5	1.80727	1.37435	2.42074	4.22704e-05	0.000241242
RNF13.8087.250	0.580626	0.443448	0.745859	4.23045e-05	0.000241242
SNRPF.5494.52	0.624916	0.495328	0.777789	4.25757e-05	0.000242511
GCNT1.7016.12	1.65921	1.31398	2.13427	4.26756e-05	0.000242803
PTGDS.10514.5	0.583071	0.446496	0.74925	4.27525e-05	0.000242963
ESAM.7841.84	0.595276	0.460488	0.75764	4.38814e-05	0.000249094
IL24.3321.2	1.84897	1.39075	2.5108	4.42848e-05	0.000251098
LRPAP1.3640.14	1.61031	1.28922	2.04035	4.46509e-05	0.000252887
RERG.17822.57	1.58465	1.27779	1.99066	4.48547e-05	0.000253752
LRRC74A.8389.8	1.73774	1.35206	2.29223	4.50663e-05	0.000254661
RAB27A.9504.19	0.609488	0.47635	0.766943	4.51202e-05	0.000254676
REG4.11102.22	0.594367	0.459632	0.757971	4.53064e-05	0.000255438
CCL25.2705.5	1.5717	1.27092	1.96478	4.53907e-05	0.000255624
KIAA1024.9075.121	1.63686	1.30409	2.09671	4.57761e-05	0.000257503
CGA.TSHB.3521.16	0.624472	0.494231	0.778119	4.59396e-05	0.000258132
IL17RB.6262.14	1.5973	1.27988	2.01086	4.63809e-05	0.000260318
HSPA1L.12041.33	1.5783	1.27451	1.98032	4.64509e-05	0.000260418
GNPDA1.8909.77	1.56065	1.26552	1.94589	4.76443e-05	0.000266808
DSCAML1.18886.28	0.499955	0.350872	0.682558	4.7759e-05	0.00026715
AGRP.2813.11	1.56644	1.26674	1.95509	4.81268e-05	0.000268906
SCUBE3.16773.29	1.6139	1.28918	2.04941	4.82648e-05	0.000269375
MFGE8.4455.89	1.58097	1.27522	1.98623	4.8503e-05	0.000270402
DSTN.18883.4	0.628669	0.499227	0.782596	4.96359e-05	0.000276408
LILRA3.6391.52	1.70116	1.33282	2.22861	4.98381e-05	0.000277224
CLEC2A.10953.14	0.520025	0.376038	0.708081	5.0031e-05	0.000277987
ORC6L.12389.4	1.6392	1.30156	2.1	5.02927e-05	0.00027913
DEFB104A.5763.67	0.537589	0.393075	0.716659	5.18342e-05	0.000287366
CA10.13666.222	0.53848	0.395762	0.7208	5.21611e-05	0.000288856
PAK7.3388.58	1.63447	1.29923	2.09281	5.2315e-05	0.000289387
SERF1A.7842.52	1.73784	1.34788	2.29976	5.25406e-05	0.000290313
STOML2.6555.58	0.608722	0.47498	0.769324	5.30514e-05	0.000292811
THSD1.5621.64	0.590474	0.45227	0.754093	5.31483e-05	0.000293021
ENOX1.12933.17	0.564105	0.423025	0.737093	5.42499e-05	0.000298764
SEPT10.12690.33	0.594746	0.456705	0.756809	5.50281e-05	0.000302715
PRKCG.5476.66	0.540759	0.395591	0.718399	5.53559e-05	0.000304183
CEACAM7.7184.13	0.537457	0.391883	0.716472	5.56673e-05	0.000305557
MTHFD2.18321.38	1.56178	1.26135	1.94886	5.67418e-05	0.000311113
GUCA2B.6223.5	0.607086	0.471947	0.767915	5.7131e-05	0.000312902
CNP.6609.22	1.58991	1.27306	2.0022	5.76424e-05	0.000315357
BMX.3414.40	1.61363	1.28989	2.05895	5.85733e-05	0.000320098
LONP1.6398.12	1.58805	1.27211	1.9996	5.88356e-05	0.000321179
SATB2.10081.17	0.609032	0.473984	0.76991	6.00003e-05	0.000327179
DPP10.7890.68	1.56869	1.26649	1.97105	6.30621e-05	0.000343499
MACROD1.13653.335	0.567705	0.424459	0.73952	6.41356e-05	0.000348965
SCO1.7853.19	0.633426	0.502871	0.788024	6.62028e-05	0.00035982
MED4.14021.81	0.571137	0.429184	0.743521	6.67016e-05	0.000362136
ERVV1.12531.5	0.480714	0.32939	0.675004	6.71831e-05	0.000364353
TOMM20L.10817.26	0.636169	0.505535	0.789733	6.80268e-05	0.000368528
CADM1.3326.58	0.642112	0.513689	0.795251	6.83798e-05	0.000370038
PRTN3.13720.95	1.5605	1.25876	1.95292	6.87773e-05	0.000371785
CLN5.8874.53	1.64177	1.29793	2.11464	6.89364e-05	0.000372241
CAMK2A.3350.53	1.6714	1.30581	2.16652	6.94627e-05	0.000374678
RBBP5.13631.1	1.88085	1.39641	2.60053	7.0519e-05	0.000379964
BOLA3.5980.55	1.58371	1.26958	2.00061	7.13566e-05	0.000384062
LRTM2.8906.60	0.613031	0.475968	0.772163	7.16115e-05	0.000385018
TNFRSF9.14025.18	0.467307	0.314461	0.66523	7.17588e-05	0.000385394
PSD2.9118.7	0.6265	0.494636	0.785795	7.23212e-05	0.000387996
CAPN1.CAPNS1.2668.70	1.61242	1.27853	2.05149	7.2402e-05	0.000388012
AGER.4125.52	1.55348	1.25386	1.94104	7.48545e-05	0.000400725
DSCAM.9175.48	0.541551	0.392935	0.720573	7.54571e-05	0.000403517
BTNL8.9026.40	1.63489	1.2971	2.11199	7.58625e-05	0.00040525
SMPD1.10818.36	1.55204	1.25345	1.94015	7.67268e-05	0.000409429
GSTO1.12436.84	1.54498	1.25011	1.92623	7.69148e-05	0.000409993
GLIPR1.9265.10	0.536003	0.387453	0.717385	7.70484e-05	0.000410266
ZNF382.14616.16	0.571367	0.427303	0.743515	7.71488e-05	0.000410363
PPIL2.14314.6	0.571099	0.429083	0.748037	7.77161e-05	0.00041274
ABHD12.7825.7	1.57777	1.26902	1.9987	7.77614e-05	0.00041274
PAPLN.11254.13	1.82737	1.37758	2.50262	7.80006e-05	0.000413569
PLBD2.6536.54	1.57186	1.26201	1.97963	7.83518e-05	0.000414681
NLRP4.12794.6	1.64331	1.29897	2.12743	7.83767e-05	0.000414681
IGFBP3.2571.12	0.616038	0.481446	0.779937	7.96907e-05	0.000421186
TPSB2.3403.1	0.63754	0.507324	0.794359	8.05647e-05	0.000425354
SOD3.5660.51	0.591119	0.450316	0.760036	8.08228e-05	0.000426266
ATP1B1.13392.13	0.632565	0.500008	0.789353	8.1889e-05	0.000431432
CFD.2946.52	0.611976	0.476249	0.776878	8.23389e-05	0.000433345
C7.2888.49	0.565547	0.42289	0.746367	8.31229e-05	0.000437009
SHH.2743.5	0.652201	0.524357	0.803602	8.35278e-05	0.000438519
KIRREL2.16609.106	0.604467	0.466331	0.769976	8.35861e-05	0.000438519
COLEC10.6558.5	0.620364	0.485376	0.781748	8.41683e-05	0.000441109
GAS1.5463.22	0.605221	0.467504	0.772141	8.5939e-05	0.000449916
B4GALT3.6921.24	1.7929	1.35742	2.42826	8.62836e-05	0.000451246
CTSV.3364.76	0.548305	0.401728	0.731549	8.66433e-05	0.000452652
CD81.19612.3	0.578147	0.434678	0.75107	8.74227e-05	0.000455865
ST6GALNAC1.7867.154	1.60886	1.28151	2.06238	8.74943e-05	0.000455865
CD5.14065.11	0.517695	0.36435	0.702061	8.75326e-05	0.000455865
EFNA3.14153.8	0.502135	0.350933	0.696884	8.80064e-05	0.000457854
SCMH1.12604.16	0.473082	0.319633	0.675704	9.02111e-05	0.000468834
FGF19.13724.27	0.649698	0.520927	0.803195	9.11041e-05	0.000472982
HTN3.10603.1	0.630367	0.49636	0.789058	9.21393e-05	0.000477859
CRP.4337.49	1.77966	1.35501	2.41797	9.39754e-05	0.000486875
PON1.4261.55	1.70742	1.32607	2.26484	9.66087e-05	0.000499997
CD209.3029.52	0.63512	0.50236	0.793487	9.71085e-05	0.000502063
WIF1.16070.7	0.642655	0.510944	0.798232	9.94231e-05	0.000513497
GPC5.4991.12	0.546325	0.397497	0.729036	0.000100525	0.00051865
DDX46.14216.35	0.639309	0.50678	0.796637	0.000101593	0.000523617
SETMAR.12462.20	1.80794	1.36389	2.47771	0.000102963	0.000530129
MMP12.4496.60	0.628339	0.493509	0.789833	0.000103856	0.000534179
CYTH2.12533.135	1.54112	1.24538	1.9295	0.000104654	0.000537729
C4BPA.9449.150	1.54586	1.24654	1.93736	0.000105043	0.000539168
PSD.13055.53	0.604725	0.464939	0.772484	0.000105188	0.000539358
HEPACAM.8810.26	0.57914	0.434508	0.754298	0.00010553	0.000540554
PLXNB2.9216.100	1.55913	1.25033	1.96081	0.000105829	0.000541529
DMKN.8535.102	1.68768	1.30719	2.21901	0.000106058	0.00054182
SMIM13.13452.113	1.89963	1.39372	2.66798	0.000106103	0.00054182
OAS1.10361.25	1.70021	1.31395	2.24927	0.000106544	0.000543516
SYT17.9110.2	1.65679	1.30205	2.16789	0.000107122	0.000545906
EMID1.9547.29	0.555562	0.406404	0.736391	0.000107377	0.000546648
CHL1.8958.51	0.634933	0.501212	0.794627	0.000107698	0.000547719
POLH.10022.207	0.564164	0.415454	0.740994	0.000107995	0.00054867
TNFSF8.3421.54	1.54525	1.24578	1.93796	0.000108788	0.000552139
HNRNPA1.12466.7	1.75271	1.32571	2.34442	0.000110119	0.000558327
PAX4.12398.15	1.95412	1.41364	2.78488	0.000111265	0.000563562
RPN1.6458.6	1.5966	1.2676	2.04074	0.000111967	0.00056654
PVRL1.8803.61	1.6009	1.27228	2.05428	0.000115661	0.00058464
CCL13.4144.13	1.63279	1.28714	2.12162	0.000118593	0.000598853
KLRG2.10762.2	0.617136	0.478368	0.782871	0.000119491	0.000602777
C3.5803.24	1.51856	1.23127	1.88706	0.000121045	0.000609909
GRB7.11281.6	1.74512	1.32644	2.34221	0.00012115	0.000609909
TGFBI.3283.21	0.610966	0.471704	0.779786	0.000122839	0.000617789
DSG1.2976.58	1.55069	1.24696	1.95257	0.00012307	0.000618329
ITGA1.ITGB1.3503.4	1.56187	1.25086	1.97378	0.000123325	0.000618984
CHST9.11646.4	0.605994	0.464094	0.774244	0.0001239	0.000621243
RAET1L.10589.7	0.627245	0.489585	0.789345	0.000124995	0.000626103
TRAT1.7224.11	1.56784	1.25733	1.99334	0.000125142	0.000626212
IL2RB.9343.16	0.648841	0.517	0.805495	0.000126391	0.000631826
APOM.10445.20	0.640461	0.50638	0.799146	0.000127155	0.000635011
GCSH.10956.82	0.565469	0.416448	0.745982	0.000128044	0.000638812
PCDH9.10558.26	0.661948	0.533618	0.814923	0.00012842	0.000640046
SSR1.8106.15	0.637413	0.502497	0.797658	0.000129767	0.000646113
CAMP.15481.45	0.620562	0.482718	0.786306	0.000129924	0.000646248
SHISA2.10449.31	1.59776	1.26496	2.04466	0.000130349	0.000647717
C1QTNF5.7810.20	0.648278	0.516289	0.805697	0.000130996	0.000650282
ITGA5.6932.42	1.51738	1.23057	1.88925	0.000131965	0.00065444
PSMB1.12612.37	1.56205	1.25041	1.97755	0.000133019	0.00065901
NUDCD3.4254.6	1.79192	1.3468	2.44968	0.000133326	0.000659426
ALKBH3.18401.18	1.53846	1.24137	1.93385	0.000133367	0.000659426
PIR.13634.209	0.602124	0.459428	0.772839	0.000133945	0.000661626
NRXN1.5110.84	0.608224	0.466107	0.77712	0.000136059	0.000671403
PCDHA7.8758.2	1.56615	1.2522	1.98675	0.000136299	0.000671924
PLTP.15475.4	0.652754	0.521243	0.809125	0.000138818	0.000683663
TCP11.8334.65	0.626869	0.487965	0.789573	0.000138974	0.000683756
GAPDHS.8004.15	0.603892	0.459717	0.773258	0.000139564	0.000685981
CD1D.8749.194	1.54433	1.2421	1.94546	0.000141506	0.000694842
VWC2.15308.108	0.624808	0.486947	0.791084	0.000142728	0.000700153
ZNF843.8321.27	1.57237	1.25577	2.00445	0.000144341	0.000707371
KLRC3.7795.14	0.612095	0.470591	0.781073	0.000146916	0.000719282
FBL.13994.1	1.66571	1.29401	2.19182	0.000147096	0.000719456
AURKB.3346.72	1.68037	1.30189	2.22299	0.00014727	0.0007196
TGFB3.3520.58	1.51896	1.23001	1.89681	0.000147894	0.000721293
IL37.2723.9	1.631	1.27903	2.11746	0.000147906	0.000721293
PCDHGC3.7859.21	1.5434	1.23701	1.93918	0.000149344	0.000727594
ZNF34.18265.18	0.525415	0.367388	0.714249	0.000150774	0.000733844
MCCD1.8032.23	0.563017	0.411932	0.745881	0.000151837	0.000738297
C9orf89.7778.104	1.80364	1.34758	2.47406	0.000152636	0.000741461
IL27RA.5132.71	0.646611	0.512072	0.805304	0.000155	0.000752209
CSF2RA.10438.19	0.643243	0.50778	0.802798	0.000155878	0.000754944
CPN2.6415.90	1.53957	1.23765	1.93685	0.000155972	0.000754944
TESC.12831.21	0.645081	0.510363	0.804803	0.000156018	0.000754944
CD14.8969.49	1.658	1.28684	2.17179	0.000156939	0.000758667
NUDT5.17761.2	1.58466	1.25628	2.02661	0.000157101	0.000758713
GJA1.9937.7	1.76989	1.33939	2.41809	0.000159476	0.000769438
RLN2.6621.10	0.610949	0.469237	0.782447	0.000160718	0.000773994
RPS19.19166.15	0.602093	0.460154	0.780648	0.000160731	0.000773994
SWAP70.13552.7	1.54541	1.23764	1.94734	0.000160926	0.000774182
CCDC126.6388.21	0.636916	0.500107	0.799845	0.000163348	0.000785077
SRA1.18220.141	1.61895	1.26849	2.09674	0.000164486	0.000789788
CA5B.17673.34	0.565023	0.413918	0.748578	0.000164762	0.000790348
DCLK1.17156.72	0.632257	0.494385	0.79756	0.000166166	0.000796286
STOML1.17344.23	0.650551	0.516916	0.809493	0.000166432	0.000796286
ICAM5.5124.69	0.649974	0.516646	0.809964	0.000166479	0.000796286
RAB39B.12403.30	1.63362	1.28194	2.13667	0.000167466	0.000800238
VPS26A.19293.6	1.57399	1.24985	2.0065	0.000170269	0.000812854
CHEK1.2853.68	1.79096	1.34011	2.45595	0.000170492	0.000813143
TYMSOS.8263.64	1.62972	1.27581	2.12302	0.00017214	0.000820218
A4GALT.8759.29	0.507207	0.351422	0.713096	0.000173428	0.000825562
LTA.4703.87	1.68407	1.29809	2.234	0.000174535	0.000830041
PTGS2.3761.4	1.647	1.2811	2.15633	0.000174769	0.000830361
GREM1.18878.15	1.62331	1.27808	2.12604	0.000175404	0.000832586
CD27.5412.53	1.52058	1.22774	1.90561	0.000179645	0.000851903
UROS.11248.43	0.623134	0.481682	0.791237	0.000180533	0.000855301
FGA.FGB.FGG.2796.62	1.59232	1.25639	2.04524	0.000184261	0.000872133
FGA.FGB.FGG.4907.56	1.5711	1.25267	2.01369	0.000185266	0.000876056
DSC1.10882.12	0.603174	0.456625	0.776665	0.000192656	0.000910138
BPIFA2.16302.11	0.62666	0.486167	0.795455	0.000193824	0.00091479
TMEM106A.10499.1	0.564799	0.40979	0.747203	0.000195937	0.000923887
NGRN.7153.66	0.549508	0.395311	0.741235	0.000197417	0.000929985
PVR.8064.125	0.591179	0.440156	0.76605	0.000199641	0.000939577
RRM1.11360.39	0.644768	0.508053	0.808271	0.000203744	0.000957983
PLA2G12B.9380.2	0.647463	0.511945	0.810862	0.000203979	0.000958184
IL13.3072.4	1.55473	1.24448	1.98689	0.000206061	0.00096705
MORF4L1.18193.165	0.527045	0.368371	0.725672	0.000206446	0.000967945
NFATC1.14286.2	0.613301	0.468675	0.785059	0.000208127	0.000974911
DGKB.12895.28	0.599266	0.451474	0.775318	0.000211722	0.000990818
RBM3.12747.89	0.635035	0.496035	0.802906	0.000212682	0.000994376
RRBP1.9913.4	1.52199	1.22218	1.9097	0.000217641	0.00101579
HYAL1.8309.12	0.658354	0.523948	0.816935	0.000217668	0.00101579
TNNI2.5440.26	1.53982	1.2277	1.94272	0.000220488	0.00102798
IGDCC3.11952.1	1.59022	1.25972	2.06013	0.000222539	0.00103657
FGFR1.5532.53	0.643357	0.505404	0.807896	0.000224074	0.00104275
EREG.4956.2	1.63515	1.27921	2.16466	0.000225837	0.00104998
PCDHB2.10748.216	0.467519	0.305684	0.684434	0.000226887	0.00105387
HEBP1.18225.13	0.622307	0.479527	0.794941	0.000232388	0.00107842
SYT2.9577.26	0.544624	0.387048	0.738889	0.000233067	0.00108056
AKR1A1.4192.10	1.53961	1.2305	1.95172	0.000235894	0.00109265
FCN3.5462.62	1.58997	1.25122	2.05259	0.000242378	0.00112165
CUL3.10045.47	0.61855	0.472649	0.790369	0.000242788	0.0011225
TMEFF1.15641.20	1.50922	1.21875	1.89475	0.000243902	0.00112661
HNRNPA2B1.5351.52	1.75145	1.3047	2.38077	0.000252093	0.00116336
CLPSL2.7767.1	1.53058	1.22527	1.93599	0.000256915	0.00118452
TCEA1.18204.1	0.603221	0.456464	0.786585	0.000262851	0.00121071
DYNLL1.3881.49	1.51617	1.21971	1.90936	0.000263081	0.00121071
PLG.4151.6	1.579	1.24699	2.03872	0.000266024	0.00122312
POLE3.19170.25	1.53728	1.22901	1.95449	0.000273262	0.0012548
B4GALT2.9595.11	0.649159	0.510535	0.813596	0.000273418	0.0012548
ST6GALNAC5.7927.16	0.610416	0.457984	0.781671	0.000274491	0.00125755
CD3E.8069.85	0.662164	0.527353	0.823131	0.000274521	0.00125755
PSMB4.18340.2	1.4816	1.20438	1.84191	0.000275137	0.00125922
CLMP.10440.26	0.621365	0.475283	0.794264	0.000275866	0.00126139
PCBP1.11458.30	0.607291	0.460727	0.787832	0.000277811	0.00126912
CP.17453.34	0.659181	0.522337	0.81983	0.000280494	0.0012802
OBP2A.6526.77	1.55957	1.23729	1.99818	0.000281888	0.00128539
DNAJB11.7110.2	1.55116	1.22982	1.97753	0.000282636	0.00128762
MYSM1.11536.9	0.532403	0.371686	0.731361	0.000286659	0.00130475
SYF2.19438.68	0.616248	0.469032	0.791331	0.000287663	0.00130813
HAVCR2.5134.52	1.53565	1.22238	1.94615	0.000290017	0.00131701
FCGR3B.3311.27	1.50721	1.21443	1.89344	0.000290277	0.00131701
GAGE2D.18273.14	1.56419	1.23819	2.01201	0.000290409	0.00131701
CALB1.9918.23	0.618215	0.470223	0.791312	0.000291216	0.00131947
CCL24.4128.27	1.50602	1.21512	1.89582	0.000293502	0.00132787
KRT20.12975.11	0.644026	0.503116	0.811042	0.000293965	0.00132787
RHOD.12442.4	0.514131	0.350285	0.719265	0.000293977	0.00132787
AKR1C3.17377.1	0.601475	0.450103	0.780118	0.000294135	0.00132787
ITGAL.11617.1	1.58633	1.25128	2.06151	0.000294561	0.00132859
KCNG4.13525.17	0.641146	0.497829	0.806997	0.000296973	0.001338
ANGPT4.2500.2	1.69544	1.28717	2.27784	0.000297183	0.001338
LMAN1.15688.30	0.628405	0.482132	0.798637	0.000298338	0.00134198
GSTM3.9748.31	0.615471	0.467651	0.790964	0.000299194	0.00134462
FSTL5.7099.33	0.41613	0.25085	0.648148	0.000300032	0.00134717
ARSB.3172.28	1.88856	1.36918	2.71909	0.000301549	0.00135277
CGA.FSHB.3032.11	0.625578	0.482655	0.80422	0.000307382	0.00137769
OLFM3.11143.32	0.558785	0.401747	0.753646	0.000307827	0.00137845
EYS.9365.91	0.604878	0.452558	0.782074	0.000315257	0.00141045
LSM1.17795.176	1.51653	1.21813	1.92107	0.000318829	0.00142515
MCTS1.12488.9	0.675593	0.542883	0.832988	0.000319639	0.00142749
PRSS3.18864.7	1.48419	1.20171	1.84984	0.00032135	0.00143276
ICAM2.5486.73	0.645282	0.505336	0.814893	0.000321394	0.00143276
CD48.3292.75	1.48494	1.20156	1.85063	0.000323367	0.00144027
ALDOA.5864.10	1.5257	1.21651	1.93042	0.000325455	0.00144828
LDLRAD4.9004.24	0.6156	0.467315	0.792823	0.000326536	0.00145179
C5.C6.4482.66	1.48829	1.20237	1.85839	0.000333343	0.00148073
FAM171A1.5610.32	0.643385	0.500323	0.811099	0.000335503	0.001489
CNRIP1.18218.48	0.64778	0.50703	0.816367	0.000339006	0.00150308
ADAMTS4.2809.25	0.630148	0.484056	0.802576	0.000339279	0.00150308
CALN1.10933.107	1.56677	1.24061	2.02815	0.000339624	0.00150327
PSMD9.13931.22	0.646617	0.50548	0.81546	0.000340869	0.00150744
EEF2K.12332.7	0.669318	0.534436	0.829668	0.000341918	0.00151074
HNRNPAB.8894.80	1.59564	1.24464	2.07569	0.000342565	0.00151226
C21orf33.5981.6	0.610541	0.460709	0.790139	0.000343266	0.00151402
SULT2B1.17209.27	1.46572	1.19303	1.8159	0.000344892	0.00151984
TF.4162.54	0.608318	0.459362	0.791491	0.000345694	0.00152203
HPD.17509.6	1.48126	1.20012	1.84784	0.000346126	0.00152259
PCNP.17769.28	1.56723	1.23029	2.01522	0.000347171	0.00152561
SNRPG.19276.124	1.59194	1.24386	2.06902	0.000347425	0.00152561
HMGB1.2524.56	1.66802	1.26752	2.22318	0.000350209	0.00153568
RPS6KA6.12688.115	0.658251	0.519876	0.823271	0.000350336	0.00153568
PCTK1.16867.76	1.53099	1.22173	1.95019	0.000350843	0.00153656
IFNA4.15405.23	1.52443	1.22112	1.94127	0.000351175	0.00153666
MFNG.5605.77	0.610267	0.45847	0.788394	0.000352032	0.00153906
FAIM3.6574.11	0.663065	0.525394	0.825651	0.000357603	0.00156205
INSL3.5723.4	0.631146	0.484563	0.804098	0.000359143	0.0015674
F11.2190.55	1.48124	1.19842	1.84757	0.000362836	0.00158213
LCAT.15413.3	1.55875	1.23021	2.00355	0.000365794	0.00159363
CPA4.9267.2	0.685627	0.555232	0.841816	0.000368463	0.00160386
DEFB135.6411.58	0.653769	0.513411	0.820442	0.000371658	0.00161636
IL1RL1.4234.8	1.49751	1.20238	1.87847	0.000377061	0.00163843
AHSA1.11633.89	1.49071	1.19985	1.8653	0.000377958	0.00164089
SPSB1.13942.140	1.6449	1.26768	2.1905	0.0003788	0.00164311
SCARB2.5100.53	1.4931	1.20487	1.87804	0.000382324	0.00165696
POMGNT1.8253.2	0.613544	0.461432	0.791122	0.000383389	0.00166013
FREM2.7246.4	0.644882	0.502778	0.816486	0.000384882	0.00166294
PIANP.14114.18	0.645444	0.50313	0.816774	0.000384895	0.00166294
C6.4127.75	1.62575	1.2561	2.14661	0.000385038	0.00166294
EIF1AD.13545.97	1.61384	1.2529	2.12575	0.000385952	0.00166544
CKMT1A.15542.19	0.672799	0.537476	0.833568	0.000392934	0.0016941
ZPLD1.5590.11	1.60792	1.25505	2.13211	0.000398607	0.00171708
FAM49B.19176.27	1.64788	1.25702	2.18885	0.000400894	0.00172544
GNLY.3195.50	1.48147	1.1966	1.85133	0.000404204	0.00173818
TRAF1.17747.45	0.675143	0.539177	0.834259	0.000406422	0.00174621
NRK1.16853.5	0.596402	0.441169	0.781856	0.000407606	0.00174979
CEACAM3.8999.19	1.83975	1.34367	2.62741	0.000409992	0.00175852
COL4A3BP.13535.2	1.48637	1.19666	1.85945	0.000411173	0.00176207
JAG1.7754.11	1.48251	1.20009	1.86081	0.000412589	0.00176662
RPS3A.5484.63	0.562443	0.401536	0.759679	0.000415791	0.0017788
TRIL.6527.1	0.637437	0.491615	0.810323	0.000416407	0.00177991
BRAF.15669.7	0.597207	0.441873	0.782273	0.000418573	0.00178763
SCIMP.10510.62	0.607403	0.454766	0.790623	0.000423792	0.00180837
FAM173A.7148.42	0.604905	0.452268	0.790235	0.000426951	0.00181808
MOG.15619.49	0.646546	0.501866	0.815921	0.000427067	0.00181808
BCL2L2.13097.11	0.58069	0.422518	0.771742	0.000427161	0.00181808
FUT9.6991.24	0.624998	0.476731	0.803814	0.000428099	0.00182052
CCNA1.15319.226	1.6743	1.27168	2.25444	0.000429654	0.00182557
NRG1.9178.30	0.587058	0.428168	0.773141	0.000430104	0.00182593
BGN.3284.75	1.55366	1.21962	1.99462	0.00043355	0.00183899
ROBO3.5117.14	1.47753	1.19383	1.8468	0.000436128	0.00184835
PRSS1.3049.61	1.46726	1.19044	1.82752	0.00044011	0.00186364
CTLA4.3022.4	0.624005	0.472173	0.800049	0.000445012	0.0018828
MMP7.2789.26	0.670033	0.531607	0.832571	0.000448211	0.00189377
EPDR1.9040.144	1.53003	1.21886	1.96079	0.000448364	0.00189377
SFTPD.19590.46	1.48387	1.19389	1.8578	0.000454377	0.00191754
NEDD9.12862.14	1.61068	1.25525	2.13724	0.000456698	0.00192571
MRPL32.7982.10	1.82836	1.32378	2.5986	0.000458696	0.00193249
EDC4.13066.42	1.45366	1.18361	1.80097	0.000460232	0.00193733
IL7R.5089.11	1.47216	1.19205	1.84076	0.0004634	0.00194902
CAMK1D.3418.12	1.54911	1.2245	1.99674	0.00046879	0.00197002
BRSK2.9790.28	1.65417	1.2674	2.22231	0.000472598	0.00198435
STAT3.10346.5	1.53315	1.21043	1.95675	0.00047449	0.00199062
PFDN5.4271.75	1.5242	1.21335	1.94947	0.000483133	0.00202517
AIP.3839.60	1.464	1.18571	1.8215	0.000484198	0.00202624
CXCL17.9495.10	0.650486	0.505782	0.820313	0.000484569	0.00202624
POLR1C.12939.1	0.673513	0.536408	0.83647	0.000484606	0.00202624
ULK3.12437.18	1.54034	1.22273	1.98989	0.000493295	0.00206084
C1D.7821.6	0.545636	0.378587	0.749509	0.00050664	0.00211482
TNFRSF18.11837.7	0.647844	0.501584	0.818697	0.00051354	0.00214183
APMAP.10605.22	0.652681	0.508232	0.82327	0.000515944	0.00215006
MAN1A2.9077.10	1.4979	1.20205	1.90147	0.00051909	0.00216136
KCTD5.12473.48	1.47984	1.19385	1.86051	0.000521252	0.00216855
G3BP1.19266.35	1.51463	1.20573	1.92948	0.000524801	0.00218064
THOC1.9875.107	1.56744	1.22905	2.04502	0.000525033	0.00218064
STX3.7186.111	1.61537	1.25046	2.14665	0.000528189	0.00219192
TMPRSS11A.7231.37	1.62216	1.24985	2.1554	0.000531029	0.00220187
CPXM1.6255.74	0.669589	0.530855	0.837182	0.000543047	0.00224983
PARP1.10534.40	0.62301	0.467684	0.800252	0.000546028	0.0022603
ISCU.7201.5	1.53064	1.21254	1.96638	0.000551869	0.00228258
TSNARE1.7069.9	1.51947	1.20777	1.94221	0.000556476	0.00229973
MUCL1.10975.59	0.578342	0.413377	0.769844	0.000560276	0.00231352
RTN4R.5105.2	0.689551	0.556087	0.849284	0.000563559	0.00232515
SEMA6B.5121.3	1.48677	1.19018	1.87088	0.000569965	0.00234963
FOLR2.15587.20	1.47276	1.18517	1.84284	0.000571447	0.00235379
CSGALNACT2.10772.21	0.631818	0.479157	0.807982	0.000572452	0.00235599
EIF4EBP3.18859.7	0.600099	0.441826	0.788056	0.000575377	0.00236607
PIK3CG.3391.10	1.47874	1.18787	1.8565	0.000576753	0.00236915
CA8.11390.24	0.603029	0.445263	0.790777	0.000577077	0.00236915
TBXAS1.8098.37	0.654957	0.51012	0.826046	0.00057798	0.00237039
C1GALT1C1.5735.54	1.49341	1.19442	1.88843	0.000578329	0.00237039
ARF6.12425.104	0.660202	0.518503	0.833133	0.00058081	0.0023786
FAM162B.11163.7	1.48014	1.19208	1.86606	0.000583007	0.00238564
LINGO3.10827.67	0.609985	0.45292	0.795017	0.000590917	0.0024149
EEA1.14043.12	1.4906	1.19517	1.88555	0.000591128	0.0024149
ECM1.3366.51	0.683127	0.546718	0.845416	0.000593125	0.00242108
DLK1.6373.54	0.6676	0.52645	0.836421	0.000605737	0.00247054
GIF.17672.184	0.68846	0.553643	0.849288	0.000610787	0.00248909
ZPBP.8635.283	1.45912	1.1813	1.82271	0.000611683	0.00249071
MANBA.6382.17	0.672191	0.532343	0.838595	0.000614623	0.00250064
NPNT.6342.10	0.629539	0.478458	0.810939	0.000619505	0.00251844
UBE2N.3905.62	0.63932	0.490949	0.818595	0.000621813	0.00252577
SERPINF2.3024.18	1.61731	1.23971	2.15085	0.000623164	0.0025292
LHCGR.14634.13	0.62056	0.465162	0.802597	0.000624332	0.00253187
MECP2.19108.50	0.575936	0.411866	0.77341	0.000625592	0.00253492
RCVRN.14334.3	0.648149	0.500394	0.822506	0.000634227	0.00256782
SLAMF1.7953.20	0.665748	0.524465	0.837574	0.000639463	0.00258692
ANXA2.13700.10	0.653633	0.509112	0.83055	0.000641723	0.00259396
ATG7.12627.97	0.559031	0.394142	0.765005	0.000645088	0.00260468
CCT7.13673.21	0.68288	0.546049	0.847339	0.00064542	0.00260468
APP.3171.57	1.49171	1.19003	1.88636	0.00064619	0.00260567
PTPRR.6361.49	0.580621	0.417832	0.779999	0.000647884	0.00261039
C1QC.14100.63	1.43434	1.16751	1.76911	0.000654952	0.00263674
TGFBR3.3009.3	0.682338	0.544924	0.84659	0.000657538	0.00264501
IFNB1.14127.240	0.62287	0.466636	0.804814	0.000668692	0.00268771
AGA.10435.2	0.556557	0.388321	0.757969	0.00067376	0.00270493
SULT1B1.12671.35	0.637867	0.488884	0.821863	0.000674063	0.00270493
RUNX3.11138.16	1.59076	1.23387	2.10608	0.000678219	0.00271942
COLGALT2.7234.12	1.48158	1.19021	1.87495	0.000682478	0.0027343
HSPE1.17150.8	1.4783	1.18468	1.86306	0.00069189	0.00276978
SPP1.13113.7	1.48909	1.19053	1.88929	0.000698697	0.00279297
PNOC.15434.5	0.591009	0.427536	0.784443	0.000698802	0.00279297
ACP2.9237.54	0.649048	0.499172	0.823483	0.000700608	0.00279794
RBP7.14208.3	0.604406	0.449549	0.806823	0.000701745	0.00280024
GPR142.12766.33	0.661056	0.513882	0.831079	0.000706008	0.00281476
PNLIPRP1.6627.25	1.43484	1.1675	1.77481	0.000706514	0.00281476
ABHD10.17370.186	1.47867	1.18329	1.86315	0.000709789	0.00282555
CFB.4129.72	1.55132	1.21457	2.01771	0.000711475	0.00282818
DLK2.9359.9	0.67976	0.540613	0.846016	0.000711584	0.00282818
SEMA3B.5667.3	1.45984	1.18204	1.83817	0.000712562	0.00282981
GEM.12817.1	1.46924	1.18102	1.84606	0.000717414	0.00284514
PRSS2.5034.79	1.45265	1.17384	1.81155	0.000717565	0.00284514
NOTUM.8252.2	0.639068	0.488358	0.820298	0.000721224	0.00285738
ASIC4.6951.26	1.56414	1.22631	2.05646	0.000722761	0.00286119
SLC27A2.9045.3	0.623477	0.464311	0.804589	0.000734334	0.0029047
KLHL13.12463.7	0.651279	0.50233	0.827254	0.000742754	0.00293373
RBM17.17391.10	1.48691	1.18859	1.88689	0.000742851	0.00293373
TIGIT.9638.2	0.652361	0.503593	0.828093	0.000752415	0.00296915
TCEAL3.19112.2	1.57114	1.22553	2.07235	0.000759367	0.00299421
IL17RC.5468.67	0.662402	0.515516	0.833659	0.000774317	0.00305075
BLVRB.17148.7	0.67846	0.537725	0.846837	0.000788323	0.00310348
PDIA6.5650.9	1.48706	1.18322	1.88287	0.000791719	0.00311352
NFKBID.19123.6	0.660067	0.513099	0.834013	0.000792124	0.00311352
SIT1.11194.6	0.607512	0.444004	0.79661	0.000794112	0.00311888
DUSP6.12341.8	0.635069	0.477194	0.813241	0.000796684	0.00312651
LAG3.9950.229	1.4536	1.17202	1.81623	0.000797757	0.00312826
TAF10.18270.10	0.683221	0.54397	0.849426	0.000799542	0.0031328
PSMA5.18925.24	0.699235	0.564767	0.858899	0.000800292	0.00313327
APOA1BP.16621.77	1.46121	1.17802	1.83736	0.000801257	0.00313459
IL18R1.14079.14	1.45511	1.174	1.82271	0.000805987	0.00315062
PLXNA4.19560.23	0.690375	0.553129	0.8543	0.000808902	0.00315851
SUFU.17468.1	1.49476	1.19211	1.90785	0.000809272	0.00315851
RAET1G.18927.14	0.650623	0.497659	0.824972	0.000812438	0.00316838
UBE2S.17729.20	1.46596	1.17829	1.84618	0.000815756	0.00317883
RNF150.9774.59	0.631662	0.474918	0.81372	0.000816807	0.00318044
SPR.9287.6	0.651722	0.498892	0.825894	0.000822488	0.00320006
CKAP2.5345.51	0.681399	0.540134	0.847623	0.000830665	0.00322695
PSMB5.12580.7	1.46711	1.18234	1.85614	0.000830694	0.00322695
CSNK2A1.5224.20	0.635972	0.481497	0.819272	0.000837945	0.00325259
CD79A.7796.10	0.450114	0.276858	0.706217	0.000838709	0.00325301
RFESD.13603.7	0.652958	0.503091	0.830493	0.000841719	0.00326215
CYB5R3.7215.18	0.496626	0.320769	0.726151	0.000860994	0.00333426
DUSP3.3480.7	1.62571	1.22846	2.1804	0.000868962	0.00336251
IRF9.12439.67	1.50421	1.19825	1.94289	0.000893016	0.0034529
EZR.9753.17	1.46534	1.17317	1.84334	0.000894918	0.00345758
LIF.7790.21	1.46174	1.17718	1.84468	0.00089667	0.00346166
RGS8.11666.72	0.689727	0.550787	0.854988	0.000899634	0.00346917
ELL2.11494.4	0.63111	0.474471	0.816063	0.000900008	0.00346917
ALDH3B1.12940.35	0.564904	0.394738	0.774225	0.000905436	0.0034874
CFC1.3294.55	1.46217	1.17424	1.84188	0.000907566	0.0034929
XG.8044.90	0.642343	0.486955	0.821615	0.000912938	0.00351087
PPP3R2.18866.8	0.666913	0.521761	0.841993	0.000914704	0.00351495
CHST4.18876.77	1.60013	1.22518	2.13201	0.000923145	0.00354465
ACAT2.17341.89	1.43724	1.1638	1.79037	0.000931025	0.00357216
IGSF3.9715.15	0.642204	0.48794	0.823651	0.0009347	0.00358349
ELANE.13671.40	1.50118	1.18583	1.92024	0.000940052	0.00360124
LRP11.6713.4	0.684603	0.543709	0.852999	0.000943321	0.00361099
DNAJB6.11606.22	1.4698	1.17745	1.86215	0.000951606	0.00363797
CAMK2B.3351.1	1.47248	1.17454	1.86073	0.000951828	0.00363797
MUTED.19116.1	1.60368	1.22517	2.14238	0.000954195	0.00364422
MPPED2.19153.53	1.54671	1.20467	2.02159	0.000956983	0.00365207
CTNNB1.8424.269	1.50194	1.19344	1.93531	0.000967937	0.00369105
FCN2.3313.21	0.691643	0.552081	0.856694	0.00097921	0.00373118
MAN1C1.13427.66	1.44645	1.16677	1.81262	0.000982898	0.00374237
TJP1.12001.7	0.676726	0.530859	0.845947	0.000992616	0.00377649
SKP1.3902.21	1.49293	1.18678	1.91225	0.000998319	0.00379529
ATP1B3.8990.42	0.685086	0.542963	0.853049	0.00100417	0.00381463
TFRC.8795.48	0.691157	0.551588	0.857945	0.00101536	0.00385419
IL10RA.10344.334	0.695526	0.557136	0.860219	0.00102238	0.00387788
SIRT3.17495.141	0.661673	0.510954	0.836564	0.00102818	0.0038969
IFNA7.14129.1	1.42723	1.15885	1.77423	0.00102983	0.00390019
SELM.15336.7	0.651887	0.50007	0.83485	0.0010388	0.00393121
TTN.11352.42	1.48476	1.18636	1.90785	0.00104424	0.00394878
PRKAR2A.19125.26	0.529906	0.35287	0.751335	0.00105474	0.00398546
ITM2C.10560.1	0.62518	0.462092	0.811073	0.0010568	0.00399022
RGS19.12713.365	0.689994	0.548347	0.856301	0.0010624	0.00400833
S100A14.17828.3	1.44363	1.16658	1.81604	0.00109876	0.00414237
CHP1.12458.79	1.45459	1.16501	1.82972	0.00110341	0.00415485
IFNA8.6214.84	0.561863	0.391608	0.778692	0.00110374	0.00415485
WRNIP1.12528.40	1.62105	1.2386	2.20549	0.00110466	0.0041552
MATN2.3325.2	0.685996	0.543627	0.855902	0.00110705	0.00416106
SEMA3C.6448.36	0.685781	0.54243	0.854287	0.00111031	0.00417014
SRGN.19251.56	1.44389	1.16126	1.8078	0.00111116	0.00417021
TIGIT.16299.13	0.676063	0.529031	0.847183	0.00112674	0.00422549
SLC5A8.13691.10	0.700858	0.563817	0.865756	0.00112829	0.00422813
MANSC4.9578.263	0.656235	0.502298	0.834249	0.0011314	0.00423456
ANXA6.5335.73	0.67531	0.53022	0.851387	0.00113171	0.00423456
HBD.6992.67	1.52906	1.198	1.99549	0.0011439	0.00427699
TPPP2.12800.5	1.41878	1.15266	1.75884	0.00114626	0.00428256
LECT1.9928.125	0.647442	0.490224	0.82887	0.0011489	0.00428924
HMGCS1.13496.19	1.432	1.15709	1.78563	0.00114994	0.00428988
CRKL.9877.28	1.47339	1.17094	1.87104	0.00116691	0.00434995
PCDHGC5.7983.1	0.580008	0.407978	0.785026	0.0011702	0.0043582
ASGR1.5452.71	1.45871	1.16788	1.84625	0.00117087	0.0043582
KLRC3.11571.75	0.609564	0.444428	0.807266	0.00117555	0.00437235
PACAP.16322.10	1.44041	1.16127	1.80659	0.00117825	0.00437911
RSPO3.8427.118	1.50255	1.1887	1.94892	0.00118044	0.00438399
NUP210L.9606.4	1.52714	1.19961	2.00071	0.00118794	0.00440858
SEZ6L.19563.3	0.688567	0.545998	0.858368	0.00119659	0.00443736
DEAF1.6369.82	1.43506	1.15849	1.79582	0.00120002	0.00444677
EGLN1.9901.28	0.619509	0.460597	0.824514	0.00120119	0.00444781
SUSD1.9582.93	0.655154	0.50008	0.835102	0.00120604	0.00446244
CD86.5337.64	0.614397	0.447604	0.806298	0.00121104	0.00447761
SPTAN1.5031.10	1.43732	1.16054	1.80354	0.00121265	0.00448026
BTN2A1.8869.5	1.46877	1.17811	1.88202	0.00121961	0.0045026
JAKMIP3.9068.17	0.599151	0.429114	0.797215	0.00122386	0.00451497
GLT8D1.8955.60	0.673821	0.526137	0.848482	0.0012268	0.00452248
PSMA1.7880.9	1.44817	1.16568	1.82906	0.00123401	0.00454568
CRELD1.7628.40	1.42571	1.15393	1.7768	0.00124517	0.00458341
GDNF.5822.22	1.47973	1.18221	1.90486	0.0012483	0.00459154
APOBEC3G.13930.3	1.4481	1.1594	1.81981	0.00125364	0.00460778
PCOLCE.11237.49	0.698442	0.559099	0.86557	0.00125781	0.00461909
C12orf10.8303.102	1.4426	1.15879	1.81104	0.00125857	0.00461909
HDGF.8953.47	1.4874	1.17284	1.9033	0.00126027	0.00462193
NPPB.16751.15	0.669858	0.521531	0.85044	0.00127845	0.00468513
TAX1BP1.12721.4	1.67587	1.25139	2.33979	0.00128102	0.00468868
OVCA2.17697.2	0.682394	0.538391	0.85817	0.0012813	0.00468868
CCL2.2578.67	1.42397	1.15158	1.77378	0.00130286	0.0047641
CTSF.9212.22	0.70131	0.562567	0.86791	0.00130979	0.00478592
ZDHHC14.11677.17	0.6664	0.514281	0.844156	0.00131127	0.00478781
IL4R.3055.54	0.667289	0.516004	0.845552	0.00131478	0.00479713
ZNF75D.11596.47	1.51289	1.19583	1.98541	0.00131667	0.00480052
FOXL2.11375.49	0.605526	0.435005	0.801521	0.0013213	0.00481385
MASP1.9125.23	1.46373	1.17377	1.87218	0.00132936	0.00483969
SLC35G2.13501.10	1.44951	1.15848	1.82491	0.00133083	0.0048415
CEACAM19.7048.4	0.644285	0.483966	0.828609	0.00133884	0.0048671
CANT1.6480.1	0.674265	0.52488	0.850363	0.0013403	0.00486885
APOA5.15363.32	1.40727	1.14554	1.74097	0.00134215	0.00487203
SIGLEC12.10037.98	1.42517	1.155	1.7836	0.00134386	0.00487468
CSNK2B.11330.15	1.53351	1.19453	2.01249	0.00135266	0.00490303
ATAD2.13043.157	0.617259	0.452325	0.814465	0.00136381	0.00493983
CRNN.17738.7	0.677243	0.528232	0.852458	0.00138064	0.00499718
PACSIN3.14674.63	0.624434	0.459983	0.818049	0.00138387	0.00500523
NR1H4.8946.38	1.40966	1.14883	1.75424	0.00139528	0.00504283
NMES1.6406.3	0.684838	0.54027	0.860477	0.00140955	0.00509073
EPHB1.17680.12	0.675837	0.525248	0.850563	0.00142035	0.00512601
CHD7.14005.2	0.663249	0.508281	0.842703	0.00143069	0.00515959
ICOSLG.5061.27	1.47168	1.1644	1.87477	0.00143347	0.00516588
HSF2BP.19139.3	0.673916	0.521494	0.848272	0.00143523	0.00516848
COL10A1.15653.9	0.642055	0.480005	0.827996	0.00144674	0.00520472
ASPA.18187.16	0.62729	0.461872	0.8187	0.00144738	0.00520472
TFRC.6895.1	0.699143	0.557605	0.867394	0.00145651	0.00523376
IL12A.IL12B.10367.62	0.676333	0.52483	0.851196	0.00146233	0.00525091
IGFBP5.19581.15	0.705219	0.566503	0.871956	0.00146691	0.00526354
FGF1.3486.58	0.665544	0.512808	0.847143	0.00146823	0.00526449
NLGN1.15620.4	1.43158	1.15159	1.79516	0.00149009	0.00533905
COL4A3BP.13950.9	1.45152	1.15971	1.83906	0.00149262	0.00534427
RNASE2.8394.56	1.49771	1.1808	1.9414	0.00149568	0.00535138
PRSS35.9983.97	0.602363	0.430738	0.803056	0.00150145	0.00536816
SLC26A11.13502.2	0.626342	0.459616	0.817405	0.00150346	0.0053715
CD8B.9310.2	0.673725	0.5219	0.850119	0.0015059	0.00537638
PTPN2.3401.8	1.45328	1.16391	1.84766	0.00151588	0.00540813
HTR2A.13556.28	1.42331	1.1506	1.78258	0.00152552	0.0054386
ADAM15.15455.40	0.671727	0.518396	0.849153	0.00153404	0.0054651
COL20A1.8804.39	0.676652	0.52384	0.850816	0.00153964	0.00548111
GRID1.13493.5	0.554658	0.37611	0.782771	0.00154745	0.005505
PSMB3.18339.207	0.673156	0.521668	0.852339	0.00158518	0.00563519
AES.18396.10	1.40036	1.14086	1.73619	0.00159867	0.00567909
UBE2T.12400.25	1.5017	1.18453	1.96542	0.00161516	0.0057336
TMOD1.12595.11	0.667581	0.512732	0.84849	0.00162535	0.00576566
FAM24B.8775.61	1.63199	1.2285	2.25274	0.00164079	0.00581629
S100A4.14116.129	1.41809	1.14421	1.76993	0.00164421	0.00582427
RPN1.10490.3	1.42733	1.15064	1.79463	0.00164763	0.00583224
GRP.5897.58	0.670416	0.515613	0.849436	0.00168157	0.00594816
ERP29.13728.19	1.43795	1.14923	1.81021	0.0016878	0.00596596
NLGN3.17427.26	0.674012	0.520198	0.85227	0.00169692	0.00599394
EHBP1.12813.18	0.652833	0.49196	0.838564	0.00170928	0.00603332
CPQ.9394.19	0.713022	0.573914	0.87724	0.00171822	0.00606059
RAD1.12670.15	1.43162	1.15319	1.80984	0.00172386	0.00607618
GABBR1.11279.42	1.4782	1.17238	1.90915	0.00173034	0.0060947
ENG.4908.6	0.707513	0.567386	0.875914	0.00174518	0.00614262
APOB.2797.56	0.709626	0.56962	0.876213	0.00174909	0.00615204
SCARF2.9925.56	1.43982	1.15194	1.82157	0.00175692	0.00617524
SELE.3470.1	0.712457	0.573563	0.878264	0.00176909	0.00621363
ADCYAP1.8285.64	0.612365	0.442081	0.815606	0.00177427	0.00622745
CHI3L2.9383.24	0.682105	0.531298	0.858574	0.00177611	0.0062295
PGAM2.15524.30	1.4638	1.16587	1.88367	0.00177936	0.00623652
VARS.13083.18	0.71508	0.576596	0.879237	0.00178123	0.00623868
KLK14.15544.25	0.708881	0.568173	0.876558	0.00180712	0.00632492
SORD.15447.45	1.39949	1.13674	1.73689	0.0018379	0.00642724
U2AF2.13577.25	0.657591	0.497923	0.84356	0.00183893	0.00642724
CCL26.9168.31	1.45587	1.16261	1.86478	0.00185767	0.00648817
PTPRH.11988.24	0.646666	0.48137	0.834178	0.00188464	0.00657776
GCDH.19258.24	1.44037	1.15264	1.82847	0.00188907	0.0065886
CNN2.18877.15	0.705906	0.56446	0.876787	0.00189208	0.00659439
MDM1.7898.29	1.45896	1.15459	1.86275	0.00189337	0.00659439
VWF.3050.7	1.40465	1.13638	1.74641	0.00189928	0.00661034
COX5A.18226.148	1.41465	1.13917	1.76673	0.00190236	0.00661643
MID2.14249.68	0.644389	0.482034	0.837963	0.00190678	0.0066272
SIRPB2.5669.26	1.52218	1.17268	1.99663	0.00191295	0.00664401
DLK1.6496.60	0.69807	0.552585	0.87185	0.00195379	0.00678111
GPHA2.6395.58	1.40097	1.13818	1.7462	0.00195887	0.00679401
CEBPA.18874.66	1.45906	1.15881	1.86928	0.00196222	0.00679872
PRCP.5722.78	0.713014	0.572602	0.879838	0.00196295	0.00679872
ARHGEF10.9061.3	1.43576	1.14859	1.81704	0.00196906	0.00681513
SBDS.3866.7	1.42959	1.14295	1.79994	0.0019854	0.00686694
SEMG1.7115.5	0.718983	0.581114	0.883913	0.00199093	0.00688128
MUC16.15565.102	0.689721	0.540096	0.865633	0.00200005	0.006908
GFRA2.2515.14	0.714036	0.574633	0.881958	0.00201001	0.00693549
STX18.9037.1	0.627726	0.459366	0.825928	0.00201079	0.00693549
GDF3.16755.195	1.47558	1.16856	1.91671	0.00201529	0.00694619
GSTP1.4911.49	1.44253	1.14804	1.83067	0.00203568	0.00701162
GSTM1.15395.15	0.710217	0.567021	0.877644	0.00206087	0.0070935
SFTA2.10580.14	0.617954	0.443889	0.81856	0.00206362	0.00709804
ANP32A.13073.14	0.700451	0.553413	0.871465	0.00206771	0.0071072
SRP14.17510.7	0.656998	0.493825	0.843286	0.00209174	0.00718485
DSC3.4981.6	0.574667	0.393793	0.79276	0.00210913	0.00723962
USP21.12681.63	0.653751	0.490836	0.843284	0.0021238	0.0072832
IGF2R.16057.6	0.716943	0.577394	0.883707	0.00212475	0.0072832
UBE2L3.3874.8	1.41408	1.13812	1.77343	0.00214099	0.00733381
C1orf162.6896.3	0.713976	0.573224	0.882251	0.00214679	0.00734861
VSTM4.7242.14	1.39684	1.13322	1.74002	0.00219102	0.00749488
INSRR.6352.8	0.688617	0.535213	0.864107	0.00220293	0.00753047
HSPD1.2682.68	1.42035	1.13759	1.78475	0.00220807	0.00754286
SLC30A3.9081.39	0.642004	0.478644	0.842858	0.00222563	0.00759763
HBQ1.18198.51	0.646989	0.48056	0.840993	0.00223888	0.00763761
ADIPOQ.3554.24	0.698535	0.552377	0.876166	0.00224557	0.00765521
SAP30.12888.18	0.647228	0.478536	0.838827	0.00229081	0.0078041
C2.3186.2	1.39585	1.13195	1.73975	0.00229548	0.00781465
YWHAB.14156.33	1.43742	1.14187	1.8228	0.00230148	0.00782975
CD46.17682.1	0.699613	0.552622	0.875747	0.00230418	0.00783359
ADAM11.6586.19	0.701163	0.552642	0.873727	0.0023241	0.00789531
ERBB4.2618.10	0.682164	0.525988	0.861305	0.0023255	0.00789531
HIPK3.19329.31	0.701278	0.554261	0.87505	0.00234687	0.00796241
FEN1.12577.100	0.642798	0.473542	0.838121	0.00237876	0.00806384
APBB2.12761.12	0.64463	0.476164	0.837759	0.00238	0.00806384
APTX.17736.105	0.66113	0.498683	0.851747	0.00240234	0.00813402
ERP44.6064.4	1.41764	1.13508	1.78369	0.00240626	0.00814176
RSPO3.13094.75	1.45107	1.14926	1.86394	0.00240883	0.00814492
CABLES2.7105.7	1.5143	1.17109	1.99952	0.00243491	0.00822752
PRG2.7258.5	0.662568	0.498299	0.849774	0.00243812	0.00823278
CD74.6974.6	0.652169	0.485141	0.842095	0.0024507	0.0082674
GNAI3.12650.43	0.66657	0.506377	0.853577	0.00245169	0.0082674
ANXA13.17835.28	0.665607	0.503731	0.851738	0.00245355	0.00826809
NAPB.12655.30	0.636627	0.466122	0.836	0.00246995	0.00831773
SRI.12356.65	0.693516	0.542935	0.872805	0.00247499	0.00832908
DUSP13.6525.17	0.706142	0.558338	0.877377	0.0024988	0.00840352
ITM2A.7765.15	1.41851	1.13996	1.79578	0.00250762	0.00842749
LINGO1.6620.82	0.706993	0.560332	0.879312	0.00252087	0.00845755
STX6.10945.11	0.704979	0.557958	0.878125	0.00252133	0.00845755
LRP2.10618.190	1.51685	1.18246	2.02239	0.00252165	0.00845755
BMPR2.4862.63	1.51612	1.17886	2.01592	0.00255712	0.00856622
RORC.11827.7	0.678393	0.519747	0.861373	0.00255749	0.00856622
PCSK7.4459.68	1.45255	1.14561	1.86272	0.00255982	0.00856826
IFNL1.4396.54	1.39753	1.13047	1.74858	0.00256353	0.00857491
SSU72.13566.2	0.648853	0.486633	0.855139	0.00257741	0.00861556
STX1A.19553.14	0.694707	0.544028	0.874007	0.00260028	0.00868409
TTC17.8800.14	0.634541	0.459699	0.830926	0.00260139	0.00868409
FCAMR.9568.289	0.63074	0.456063	0.830217	0.00261076	0.00870952
CDH8.16021.30	0.680921	0.52472	0.865074	0.00261655	0.00872301
TNFRSF14.5352.11	0.713917	0.568929	0.883764	0.00263985	0.0087948
SLIT2.18930.28	0.701352	0.551736	0.87776	0.00264232	0.00879715
SLC30A5.9594.30	0.716563	0.572641	0.885475	0.00264462	0.00879891
PARVA.13434.172	1.40561	1.12976	1.76404	0.00265948	0.00884247
CRK.4976.57	1.42399	1.13355	1.8005	0.00268399	0.00891802
ASGR2.9474.22	0.584508	0.400294	0.805899	0.00269087	0.0089297
ATP5J2.11539.4	1.48769	1.16729	1.96392	0.00269109	0.0089297
ACADL.17857.6	0.676312	0.517092	0.861003	0.00269631	0.00893924
TSR3.7018.10	0.652526	0.487446	0.849214	0.00269762	0.00893924
ENPP7.4435.66	0.723774	0.583815	0.891524	0.00269935	0.00893924
LZIC.19338.3	0.66527	0.503594	0.856612	0.00272817	0.00902867
SUV420H2.12452.32	1.45726	1.15949	1.89765	0.00273878	0.00905778
EDAR.2977.7	1.43892	1.14271	1.83879	0.00275372	0.00910115
GAPDH.3848.14	1.4102	1.12882	1.77277	0.00276793	0.00913935
RALA.14332.3	1.41648	1.13151	1.78776	0.00277047	0.00913935
SCGN.15305.7	0.70048	0.548395	0.87586	0.00277078	0.00913935
PYCR1.18170.46	0.6446	0.473458	0.840106	0.0027862	0.00918414
EXTL2.6528.95	0.642178	0.472688	0.844381	0.00281542	0.00927432
AMH.4923.79	0.673635	0.51165	0.860177	0.00282899	0.00931289
CSRP2.12968.2	0.704036	0.555082	0.880923	0.00283741	0.00933441
LTBR.2636.10	1.37616	1.11861	1.70383	0.00285895	0.00939907
SLC26A5.9127.4	0.658771	0.49281	0.850697	0.00286362	0.00940823
CA1.4969.2	0.713913	0.56951	0.888446	0.00290697	0.00954437
CASC4.10613.33	1.38678	1.12091	1.72687	0.00294306	0.00965648
ERLIN1.8776.10	1.58957	1.18466	2.17952	0.00295534	0.00968135
TPSG1.3404.51	1.47647	1.15741	1.9298	0.00295597	0.00968135
EPB41L1.13993.20	0.707967	0.560476	0.884982	0.00295646	0.00968135
C1QL2.15670.15	0.64916	0.478663	0.843396	0.0029834	0.00976314
P2RX6.7233.73	1.39487	1.12832	1.75431	0.0029864	0.00976621
BCL10.8768.4	0.683422	0.523722	0.866942	0.00298826	0.00976621
WWOX.17724.3	0.576117	0.387061	0.797714	0.00301767	0.00985588
ZFAND5.18317.111	1.38882	1.12388	1.73743	0.00302458	0.00987196
CPN1.7142.5	1.38905	1.12469	1.73854	0.00303521	0.00990019
SVEP1.11109.56	1.40625	1.12758	1.77483	0.00305136	0.00994634
DNAJC17.14655.1	0.630156	0.457321	0.840533	0.00306298	0.00997771
PCDHGA12.6938.21	1.39547	1.12323	1.74948	0.00307092	0.00999704
SEC61B.7878.2	1.37809	1.11998	1.71613	0.00307793	0.0100133
CTSD.5508.62	1.38078	1.12105	1.7221	0.00308449	0.0100281
LAMTOR3.12490.92	0.671265	0.507274	0.860997	0.00309149	0.0100443
HBZ.6919.3	0.667774	0.503251	0.860074	0.00312384	0.0101398
KPNA2.2860.19	1.37335	1.11664	1.70283	0.00312494	0.0101398
ANXA7.18244.1	0.710401	0.563045	0.887392	0.00315267	0.0102227
DLG3.7897.75	1.48701	1.1604	1.96122	0.00315507	0.0102227
KAL1.6603.18	0.716119	0.569792	0.888775	0.00315664	0.0102227
PEX26.19366.8	0.698528	0.543467	0.875958	0.00316617	0.0102469
PPP3R1.15545.13	1.40586	1.12375	1.76918	0.00318685	0.0103071
RPS5.19195.85	0.696872	0.545345	0.88261	0.00321948	0.0104059
PRKG1.13067.5	0.715865	0.569466	0.889395	0.00322698	0.0104234
CD160.17677.47	0.728193	0.586609	0.896093	0.00325115	0.0104946
FOXC2.14051.54	1.40137	1.12904	1.77208	0.00325573	0.0105005
GRAMD1C.8842.16	1.43504	1.14189	1.84794	0.00325717	0.0105005
YES1.2878.66	1.40424	1.13124	1.78067	0.00327818	0.0105614
FAM163B.10880.38	1.46929	1.15047	1.91489	0.00328253	0.0105686
KPNA1.19587.12	0.717871	0.571706	0.89049	0.00331389	0.0106626
PKDCC.8664.36	1.39808	1.12518	1.76054	0.0033257	0.0106937
PRPF6.9581.4	0.668451	0.503579	0.860087	0.00336306	0.0107981
COPS2.14029.42	1.39234	1.11846	1.74283	0.0033635	0.0107981
QDPR.11257.1	1.37689	1.11549	1.71314	0.00336466	0.0107981
KIRREL3.4557.61	0.686861	0.525947	0.870129	0.00337029	0.0108092
CD96.9735.44	0.723696	0.57989	0.894873	0.00339324	0.0108727
IFNAR1.9183.7	0.711383	0.561483	0.886595	0.00339446	0.0108727
IHH.19606.28	0.730718	0.589989	0.899343	0.00345536	0.0110607
S100Z.18928.10	0.648131	0.473795	0.84573	0.00346378	0.0110805
CDC42BPA.12706.2	0.716458	0.567084	0.888909	0.00346638	0.0110817
DBI.16919.1	1.41975	1.12816	1.80851	0.00347074	0.0110821
PTGES3.17154.2	0.711368	0.562387	0.887922	0.00347093	0.0110821
BRDT.12748.6	1.41993	1.13486	1.81379	0.00347732	0.0110954
LRP1B.11275.94	0.67931	0.519804	0.874226	0.00348697	0.0111191
MOB1A.12426.19	1.39566	1.11929	1.7534	0.00349961	0.0111522
GZMK.9545.156	0.723446	0.57885	0.894997	0.00350795	0.0111717
SHC1.5272.55	1.4111	1.12285	1.78563	0.00353615	0.0112543
INPP5E.11370.20	1.53956	1.17334	2.09001	0.00354107	0.0112627
CXCL8.3447.64	1.3833	1.11702	1.72995	0.00354758	0.0112727
XXYLT1.6375.75	0.721888	0.576243	0.893669	0.00354874	0.0112727
BST2.8832.55	0.674401	0.509922	0.866376	0.00356532	0.0113182
CDC25A.11548.84	0.68488	0.520822	0.86854	0.00358138	0.0113619
PGP.18235.16	1.39869	1.11835	1.76062	0.00366234	0.0116048
TNFSF11.14061.48	1.38639	1.1223	1.74684	0.0036626	0.0116048
SPRED1.8318.13	1.37715	1.11857	1.72715	0.00367023	0.0116216
FLRT3.9128.34	1.36197	1.1111	1.68974	0.0037008	0.011711
RNASE6.5646.20	1.43367	1.12789	1.838	0.00370835	0.0117274
LPO.4801.13	1.36359	1.10883	1.68808	0.00372335	0.0117674
LECT2.16763.11	0.731442	0.590071	0.901618	0.00374635	0.0118326
HAGH.19267.14	0.713658	0.563091	0.889892	0.00379131	0.011967
DSG2.9484.75	0.72443	0.580094	0.898741	0.00381417	0.0120315
OCIAD1.16802.31	0.688413	0.525591	0.871859	0.00382774	0.0120667
MGAT4C.7208.60	0.635515	0.457205	0.844005	0.00384553	0.0121119
APBB2.12753.6	1.55451	1.19067	2.15845	0.00384808	0.0121119
PAPL.8011.96	0.672867	0.507308	0.866376	0.00384938	0.0121119
CD68.18922.27	0.728426	0.584938	0.900181	0.00385569	0.0121213
LRMP.10704.91	0.698177	0.541421	0.880758	0.00385881	0.0121213
METTL24.9470.15	0.643837	0.469485	0.847587	0.00385965	0.0121213
EXOSC3.12605.1	0.710452	0.556426	0.886966	0.00388703	0.0121996
FAM171B.8061.102	0.660778	0.488385	0.85727	0.00389127	0.0122019
KAT2B.12368.18	1.41572	1.13243	1.81857	0.00389265	0.0122019
CCDC50.12399.194	1.37228	1.11039	1.70962	0.00392608	0.0122972
GSTM4.18895.54	0.730542	0.587224	0.900824	0.00392799	0.0122972
HRC.6584.1	0.712414	0.558746	0.887707	0.00393144	0.0123003
SERF2.18274.2	1.39017	1.12239	1.76287	0.00395101	0.0123537
ACADS.17393.13	0.698766	0.540087	0.880288	0.00396348	0.0123849
FIBCD1.9378.6	0.689127	0.526958	0.873798	0.00397834	0.0124236
FAS.5392.73	0.706911	0.55415	0.887927	0.00398432	0.0124345
MMP16.5268.49	1.45513	1.14182	1.9008	0.00400944	0.0125051
FBXL4.11416.23	0.722877	0.576201	0.897741	0.00402203	0.0125365
CCL23.2913.1	1.39283	1.11405	1.75234	0.00405686	0.0126371
FMR1.7713.102	1.40616	1.11715	1.78109	0.00407081	0.0126655
ARF1.19239.5	0.690774	0.529552	0.87794	0.00407107	0.0126655
CGA.LHB.2953.31	0.726856	0.582637	0.901344	0.00407505	0.01267
LILRB1.5090.49	0.735462	0.592217	0.903317	0.0040846	0.0126793
BMP8B.15668.19	0.727758	0.581603	0.898677	0.00408502	0.0126793
B3GNT2.7980.72	0.729574	0.585007	0.900773	0.00408568	0.0126793
THRA.12527.50	1.47627	1.14845	1.94884	0.00410523	0.0127321
HK2.13130.150	0.65233	0.484684	0.870501	0.00412514	0.0127859
PTPN7.14688.6	0.563036	0.369695	0.804924	0.00412842	0.0127881
SEMA4B.9805.51	1.36853	1.10997	1.70777	0.00413452	0.012799
PTPN9.12633.3	0.637762	0.458191	0.844531	0.00413968	0.0128071
GDA.12667.2	1.43222	1.13624	1.85668	0.00415971	0.012861
MREG.19145.4	0.71853	0.569878	0.896647	0.00416634	0.0128735
IFNA5.6210.100	0.653649	0.477602	0.8517	0.00417809	0.0129019
KIR3DL3.7944.1	0.66401	0.491459	0.860684	0.00421139	0.0129933
GRIA4.10760.107	0.732322	0.589546	0.904143	0.00421291	0.0129933
ABL1.3341.33	1.46836	1.1486	1.93822	0.00424687	0.0130899
ARPC5.18419.20	0.729342	0.583917	0.901188	0.00425827	0.0131162
SPG20.11161.5	1.38875	1.11147	1.74569	0.00426114	0.0131162
DCUN1D3.13553.4	1.59652	1.19632	2.25779	0.00426329	0.0131162
PTH.19640.2	0.679791	0.510387	0.868522	0.00428676	0.0131803
STAT5B.16551.14	0.725355	0.576845	0.897722	0.00429619	0.0132011
IL1RAP.14048.7	0.739338	0.598808	0.907366	0.0043146	0.0132495
PDE9A.5201.50	0.705571	0.550123	0.888451	0.00434224	0.0133262
TPD52L1.17710.40	0.716704	0.564699	0.893316	0.00436573	0.01339
TMCC3.8922.4	1.35593	1.10255	1.67838	0.00439005	0.0134563
RPS6KA3.3469.74	1.40866	1.11668	1.79266	0.00441664	0.0135295
FSTL3.3438.10	1.41063	1.11617	1.79513	0.00442591	0.0135456
COMT.18382.109	0.733846	0.590239	0.904893	0.00442733	0.0135456
LGR5.16296.43	0.599797	0.412391	0.826963	0.00443261	0.0135535
FCRL1.5728.60	0.719352	0.569911	0.897822	0.00444798	0.0135921
RBM22.12980.31	0.700781	0.540341	0.883927	0.00445649	0.0136098
ARHGEF7.13932.45	0.734574	0.589858	0.903806	0.00446298	0.0136213
FABP4.15386.7	0.683895	0.523206	0.884481	0.00448742	0.0136874
TMEM132A.7871.16	0.709995	0.555802	0.892219	0.00451556	0.0137649
ZBTB33.12785.49	1.37902	1.11456	1.74123	0.00453377	0.0138119
ESRRA.9873.17	0.595456	0.402876	0.821661	0.00457353	0.0139194
CSF2RB.10512.13	0.651652	0.476138	0.85775	0.00457463	0.0139194
TYRO3.2611.72	0.664564	0.493257	0.865607	0.00458326	0.0139371
LRRC32.7551.33	0.725906	0.579019	0.902843	0.00459929	0.0139774
LILRB3.11334.7	1.49085	1.15599	2.00006	0.00460769	0.0139944
TARBP2.12781.2	1.42061	1.13093	1.84122	0.00462854	0.0140491
CKB.3800.71	1.45281	1.14989	1.94525	0.00464309	0.0140847
UBE2B.9865.40	0.64063	0.460536	0.850973	0.00465459	0.014111
GAN.10054.3	0.708369	0.549325	0.888514	0.00473335	0.014341
NFKBIA.19209.6	0.674803	0.503483	0.86942	0.00475042	0.014384
COL9A1.6631.17	1.41458	1.13121	1.83428	0.00475345	0.0143844
NAPA.4292.5	1.37896	1.10563	1.73003	0.00480791	0.0145404
UGT1A8.8899.75	0.64954	0.465883	0.849247	0.00486063	0.0146809
ABHD14A.5715.4	1.45845	1.12719	1.90878	0.0048608	0.0146809
SUN3.8852.10	0.713599	0.558186	0.893812	0.00486319	0.0146809
ZHX3.10036.201	0.72044	0.568769	0.898893	0.00487141	0.0146968
C4BPB.7155.46	0.644987	0.46607	0.857957	0.0049067	0.0147943
ADAM10.8405.108	0.675683	0.504383	0.870039	0.00491468	0.0148094
RABEPK.13599.15	0.532058	0.332752	0.795646	0.00492149	0.014821
PTPRS.6049.64	0.710482	0.55577	0.893955	0.00498764	0.0150111
LCN10.13007.66	0.738428	0.59502	0.909621	0.00499677	0.0150295
YWHAE.14157.21	1.40789	1.12427	1.81169	0.00500524	0.0150459
TNFRSF19.5131.15	0.68907	0.523045	0.880679	0.00507351	0.0152415
DUSP16.14631.22	0.69622	0.530678	0.880777	0.00507643	0.0152415
PRL.2585.2	0.739695	0.596225	0.910236	0.00508586	0.0152606
TTC17.9550.153	0.670102	0.497756	0.869178	0.00509166	0.0152689
PGRMC2.10506.53	1.42941	1.12844	1.85908	0.0050991	0.015282
DYNLRB1.3845.51	1.35137	1.09653	1.67305	0.00510685	0.015296
DNAJB9.11214.40	1.35667	1.09922	1.68639	0.00511511	0.0153115
FASLG.3052.8	0.708298	0.548813	0.891297	0.00519463	0.0155402
ART3.7970.315	0.735952	0.591123	0.909765	0.00520471	0.0155611
UNC5A.7975.97	0.672179	0.501709	0.874168	0.00521084	0.01557
CTRL.9229.9	0.734735	0.587585	0.906157	0.00522628	0.0156068
PDE4A.18918.86	0.713811	0.556439	0.894467	0.005241	0.0156414
PGLYRP3.10561.5	0.656938	0.480296	0.862535	0.00525059	0.0156607
JAM3.2998.53	1.37142	1.10157	1.71891	0.00525746	0.0156718
SNTA1.19274.80	0.734176	0.588898	0.909909	0.00526228	0.0156768
DNAJB1.3852.19	1.38714	1.10542	1.75379	0.00529513	0.0157652
CALY.8924.55	0.705808	0.547368	0.893721	0.00534142	0.0158935
ZPBP2.10710.23	0.68198	0.512656	0.876457	0.00535948	0.0159377
LETMD1.5751.14	0.718816	0.56486	0.899724	0.00536607	0.0159478
STX7.8274.64	1.40128	1.10781	1.78353	0.00537016	0.0159505
COL3A1.18880.81	1.35325	1.09774	1.68338	0.00542546	0.0161051
CDC37.3879.50	1.40429	1.1104	1.79546	0.00543565	0.0161257
FBLN1.6470.19	0.709936	0.55326	0.895534	0.0054627	0.0161964
B3GALT6.7981.230	0.671933	0.492705	0.867841	0.00549459	0.0162812
ACBD6.19341.36	0.661332	0.49	0.874091	0.00549865	0.0162836
HTATIP2.10630.5	0.699497	0.535697	0.886677	0.00553252	0.0163741
RPL12.19183.164	1.3896	1.10793	1.76462	0.00554857	0.0164119
S100A11.14011.17	0.667593	0.498935	0.885476	0.00555187	0.0164119
PCSK1N.9391.60	0.696924	0.529702	0.883782	0.00561658	0.0165934
EFHD1.19616.100	0.721223	0.567398	0.901123	0.00562871	0.0166194
RARRES1.8398.277	1.35303	1.09558	1.68482	0.00571143	0.0168492
IGFBP4.2950.57	1.36704	1.10047	1.71719	0.00571331	0.0168492
HSD17B14.13972.4	0.600972	0.410581	0.842861	0.00573047	0.0168898
IGFBPL1.7815.49	1.34591	1.09589	1.67388	0.00574629	0.0169264
CST5.3803.10	0.741333	0.597192	0.914059	0.00575028	0.0169282
TENM2.11164.7	1.49043	1.15011	2.01228	0.00576737	0.0169684
PYDC1.12835.101	0.707808	0.543687	0.891064	0.00577776	0.016989
USO1.13639.101	1.36112	1.09562	1.69926	0.00578398	0.0169973
PAPSS1.14007.22	1.36498	1.10081	1.71406	0.00578974	0.0170041
TAPBP.12378.71	1.36752	1.09708	1.71468	0.00585528	0.0171865
NRP2.15387.44	1.42008	1.11834	1.83795	0.00592226	0.0173729
CAMK2D.3419.49	1.36902	1.09748	1.71857	0.0059304	0.0173866
TMEM52B.9778.45	0.702329	0.536919	0.888706	0.00596579	0.01748
JUP.16768.3	0.69841	0.530464	0.885424	0.00599864	0.0175659
SUMO2.19555.1	1.40802	1.1089	1.81097	0.00603732	0.0176688
RFK.13059.33	0.718473	0.564266	0.905873	0.00604161	0.017671
MATN3.19361.78	1.36925	1.09746	1.72097	0.00605375	0.0176961
AGO3.15323.112	1.36065	1.09698	1.70473	0.00606075	0.0177062
CST3.2609.59	1.40046	1.10457	1.79056	0.00606842	0.0177182
IGHG2.13230.174	0.716821	0.558964	0.900795	0.00610979	0.0178286
ARAF.12583.77	0.703846	0.540761	0.893155	0.00611575	0.0178355
PRSS22.4534.10	1.3447	1.0922	1.67157	0.00612581	0.0178544
CDKN2C.12521.3	0.662571	0.4844	0.868542	0.00613114	0.0178595
FLRT3.13123.3	1.3743	1.09727	1.73101	0.00614837	0.0178992
TCTN2.11433.11	0.674058	0.495304	0.871859	0.00621452	0.0180788
PPIG.18449.33	0.707651	0.546181	0.895641	0.0062173	0.0180788
RNASE13.6424.2	0.716008	0.55543	0.898185	0.00624345	0.0181442
TP63.10040.63	1.49396	1.13858	2.01681	0.00630451	0.018311
GGH.9370.69	1.34632	1.09019	1.67254	0.0063477	0.0184257
MFAP5.6440.31	1.33631	1.08845	1.65277	0.00637883	0.0185053
FAM210A.14593.152	1.33872	1.09013	1.65995	0.00638711	0.0185185
CLK2.11327.56	0.745803	0.601673	0.917964	0.00640242	0.0185411
TK2.19114.8	0.662297	0.481828	0.868496	0.00640287	0.0185411
BAGE2.6294.11	1.4292	1.11059	1.85862	0.00640605	0.0185411
MATN4.7083.74	0.714895	0.555712	0.900008	0.00641512	0.0185566
HP.3054.3	1.57599	1.18054	2.27121	0.00642802	0.0185747
HBA1.HBB.4915.64	0.665161	0.483228	0.869876	0.00642886	0.0185747
NBL1.2944.66	1.3473	1.09279	1.68352	0.00647956	0.0187104
PIK3C2A.14028.22	0.637421	0.451949	0.864353	0.006531	0.018848
CRLF1.14747.9	0.726249	0.571183	0.906719	0.00657942	0.0189768
MAD2L1.15313.28	1.39325	1.11074	1.7935	0.00660233	0.0190318
HERC5.12934.1	1.3585	1.09559	1.70591	0.00660694	0.0190341
NAP1L2.13529.39	1.36498	1.09872	1.72562	0.00667726	0.0192256
FCRL5.6103.70	1.41449	1.1224	1.84866	0.00669733	0.0192722
ITGB7.11205.10	1.38195	1.09694	1.75351	0.00670253	0.0192761
N6AMT1.11096.57	0.740921	0.592665	0.915812	0.00672431	0.0193276
DPYSL3.12707.26	1.3491	1.09064	1.68426	0.00673318	0.0193384
APOL3.16823.75	1.34067	1.08759	1.66384	0.00673586	0.0193384
SMIM10.9379.248	0.726155	0.569336	0.905683	0.00676288	0.0194048
AGGF1.8051.10	0.706407	0.538576	0.893158	0.00678381	0.0194537
NR1D1.5236.2	1.34331	1.09148	1.67609	0.00680471	0.0195024
TXN.8813.160	0.629469	0.439514	0.85531	0.00688552	0.0197227
TNFRSF10A.4832.75	1.35889	1.09611	1.71127	0.00692564	0.0198262
KRT18.5354.11	0.650027	0.460587	0.859382	0.00694135	0.0198598
CA3.3799.11	1.36323	1.09137	1.71401	0.00695046	0.0198744
NPDC1.10424.31	0.705522	0.540774	0.897386	0.00696676	0.0199096
MEF2C.8933.84	1.41264	1.11821	1.8467	0.00700296	0.0200016
SLITRK4.7139.14	0.736142	0.585595	0.915467	0.00704039	0.0200969
HN1.19335.2	1.34717	1.08834	1.68181	0.00704876	0.0200969
NMU.8754.5	1.41251	1.11763	1.84012	0.007052	0.0200969
VSNL1.13522.20	0.691826	0.519438	0.886515	0.00705246	0.0200969
MPP6.13490.1	1.40662	1.1165	1.82794	0.00710537	0.0202361
WISP3.5927.4	0.727926	0.569669	0.908613	0.00723053	0.0205808
VEGFA.19437.61	1.3643	1.09324	1.72306	0.00728782	0.020732
PTK2.4986.59	0.69663	0.526992	0.89485	0.00730506	0.0207644
C1R.3285.23	0.744855	0.596424	0.918215	0.00730753	0.0207644
SPN.12873.11	0.670227	0.486648	0.872161	0.00734208	0.0208507
SPEF1.12876.39	0.682924	0.507328	0.886659	0.00737111	0.0209212
MGA.11587.5	1.40003	1.11243	1.82024	0.00738721	0.020955
ALAD.15523.9	0.716749	0.557418	0.908985	0.00740596	0.0209962
PSMA4.14099.20	0.720664	0.556727	0.902556	0.00741528	0.0210107
TGM4.18933.4	0.706897	0.537945	0.895576	0.00742467	0.0210253
THBS1.3474.19	1.35343	1.08771	1.69645	0.00744208	0.0210626
ADAM7.10753.31	0.714729	0.549649	0.899968	0.00748943	0.0211846
GZMH.3373.5	1.33708	1.0891	1.67444	0.00756813	0.0213951
GPR26.13540.1	1.34091	1.08949	1.67912	0.00757929	0.0214145
HSD17B10.4217.49	1.33098	1.0808	1.6468	0.00763964	0.0215728
RNASEH1.8470.213	0.714981	0.55015	0.902155	0.0076552	0.0216045
HRK.8008.28	1.471	1.14065	2.00626	0.0076628	0.0216125
COLEC12.5457.5	0.750753	0.605567	0.924022	0.00766671	0.0216125
HCN1.12774.12	0.653566	0.464072	0.865573	0.00775486	0.0218486
MAX.12411.60	1.36189	1.08739	1.71537	0.00776632	0.0218686
SNRPB2.17364.8	0.681568	0.511373	0.900314	0.00777779	0.0218885
CHMP2B.17350.13	0.744148	0.596579	0.922976	0.00779952	0.0219373
CAST.3026.5	0.747605	0.6004	0.923582	0.00793446	0.0223042
ABL2.3342.76	1.34273	1.08822	1.68511	0.0079625	0.0223704
ACADVL.19262.219	1.33744	1.0815	1.66338	0.00796893	0.0223759
GFER.15398.2	1.35793	1.09467	1.71966	0.00798848	0.0224181
PLA2G2E.2447.7	1.332	1.08522	1.66332	0.0080221	0.0224998
CRYBB1.17751.68	1.36971	1.09403	1.74214	0.00806259	0.0226006
GALNT2.5764.4	0.742572	0.590955	0.919416	0.0081317	0.0227816
VSTM2L.6549.60	0.710982	0.543239	0.900333	0.00816201	0.0228536
CD300A.5630.48	1.34518	1.0845	1.68604	0.00823268	0.0230284
ANGPTL1.9092.33	1.33099	1.08063	1.65453	0.00823367	0.0230284
PRKCQ.3817.18	1.35255	1.08417	1.69906	0.00828781	0.0231668
AIDA.17347.80	0.742511	0.591876	0.92219	0.00834571	0.0233156
FGF16.4393.3	1.34182	1.0803	1.67596	0.00848934	0.0237036
WFDC6.13412.5	0.673132	0.487036	0.878412	0.00850679	0.0237364
FAM171B.8786.6	0.720327	0.556568	0.906818	0.00851063	0.0237364
SEL1L2.9082.25	0.691636	0.517523	0.893999	0.00858998	0.0239443
TMEM59L.9959.60	0.737162	0.58305	0.919999	0.00862189	0.0240198
PRDX3.8358.30	1.3517	1.08165	1.6982	0.0086423	0.0240633
LYZ.4920.10	1.35342	1.08485	1.70824	0.00865134	0.024075
BIRC3.4973.18	0.710923	0.54051	0.900998	0.00867243	0.0241202
PITPNB.12484.67	1.33394	1.08237	1.66595	0.00870139	0.0241872
IGHA1.IGHA2.11089.7	1.33398	1.07896	1.66205	0.0087354	0.0242682
TYK2.5260.80	0.699185	0.527854	0.899933	0.00874623	0.0242848
ASPN.6451.64	0.758551	0.613287	0.929336	0.00875747	0.0243025
TNFRSF6B.5070.76	1.35493	1.08734	1.71403	0.00876578	0.024312
MBL2.3000.66	1.31675	1.07347	1.62209	0.0088486	0.024528
GSTA1.17138.8	1.32575	1.077	1.64536	0.00886423	0.024544
NCAM1.4498.62	0.74854	0.600347	0.927588	0.00886881	0.024544
AK1.5012.67	0.742102	0.590574	0.924365	0.00886915	0.024544
MLL2.13623.4	1.33479	1.08386	1.67605	0.00888731	0.0245807
CD63.9190.7	0.733556	0.575163	0.916611	0.00890337	0.0246114
SCIN.12684.5	0.747249	0.597681	0.926339	0.00898312	0.0248181
SH3GLB1.16859.100	0.642879	0.451488	0.87128	0.00901103	0.0248814
CCL21.2516.57	1.31378	1.07339	1.61919	0.00903062	0.0249217
PRSS57.8351.17	1.33425	1.07804	1.66591	0.00918862	0.0253437
LRP12.15506.34	0.680788	0.499447	0.889847	0.0092336	0.0254537
SULF2.8305.18	1.33286	1.0786	1.66646	0.00931713	0.0256697
PC.13990.1	1.3127	1.073	1.62132	0.00932554	0.0256787
OSTN.7265.32	0.737613	0.577667	0.917564	0.00933351	0.0256865
DLD.15527.90	1.32386	1.07595	1.64644	0.0093595	0.0257438
CDK2AP1.9450.18	0.69064	0.511287	0.892753	0.00941926	0.0258939
RIPK2.8970.9	1.36744	1.09135	1.75219	0.00942769	0.0259028
TNC.6042.52	0.757155	0.610684	0.931061	0.00948197	0.0260375
VTN.13125.45	1.31682	1.07184	1.62664	0.00954549	0.0261975
GLCE.7808.5	0.760597	0.616009	0.932843	0.00956406	0.0262341
ADAM15.9956.7	1.40475	1.10313	1.83607	0.00959432	0.0263026
SPARCL1.4467.49	0.75167	0.602829	0.930263	0.00969605	0.0265669
NRSN1.11654.77	0.684281	0.502319	0.892074	0.00973559	0.0266605
ASPH.6998.106	0.7559	0.608389	0.931362	0.00978902	0.0267921
IDH1.18338.26	1.32703	1.0726	1.64987	0.00984362	0.0269268
S100A8.S100A9.17145.1	0.718696	0.551128	0.913201	0.0098583	0.0269521
NAAA.3173.49	0.760401	0.615477	0.934025	0.00988815	0.0270189
APOF.12370.30	1.36972	1.08127	1.74622	0.00989515	0.0270233
SPINK8.7962.11	0.755856	0.606748	0.930192	0.00990872	0.0270455
SPINK6.5731.1	0.693414	0.516094	0.896468	0.00991918	0.0270592
INHBA.INHBC.18814.21	0.744515	0.590003	0.925446	0.00999638	0.0272549
SLIT1.15634.139	1.40011	1.10056	1.83421	0.0100486	0.0273823
TRABD2A.9401.57	0.740767	0.585301	0.925173	0.0100632	0.0274072
PATE1.8386.11	1.35322	1.08827	1.72826	0.0101146	0.0275166
C5.2381.52	1.34625	1.08182	1.70049	0.0101153	0.0275166
IL17F.14026.24	1.36534	1.0947	1.7617	0.01012	0.0275166
SSRP1.5032.64	1.36185	1.09209	1.75384	0.010138	0.0275505
GRB10.11358.15	1.33541	1.07359	1.67055	0.0101803	0.0276365
CISD2.8094.20	1.42545	1.10848	1.89977	0.0101807	0.0276365
UBD.17772.7	1.31807	1.07211	1.63692	0.0102491	0.0278001
PUS1.11201.19	0.714664	0.542611	0.90844	0.0102521	0.0278001
NAT1.12632.14	0.70163	0.528902	0.904921	0.0103041	0.0279258
SVEP1.11178.21	1.33877	1.07383	1.68108	0.0103363	0.0279979
IGJ.15306.20	0.720104	0.549652	0.91051	0.0103433	0.0280016
FLT1.16315.105	1.3432	1.08412	1.71267	0.0103555	0.0280194
ROBO1.5740.17	0.752922	0.602527	0.931151	0.0104071	0.0281438
DTYMK.19504.22	0.746967	0.595054	0.931058	0.010428	0.0281851
KIAA1324.9097.5	1.36085	1.08875	1.74193	0.0104939	0.0283477
SEPT3.18316.75	1.38054	1.10224	1.81448	0.0105127	0.0283705
C14orf93.6439.59	1.31428	1.06817	1.62534	0.0105137	0.0283705
UBTD2.12875.28	1.39293	1.09411	1.81528	0.0106007	0.0285896
HSF1.11616.9	1.35579	1.0816	1.72809	0.0106514	0.0287109
POFUT1.5634.39	0.760102	0.61276	0.93587	0.0107259	0.0288962
OSCAR.7116.31	0.677485	0.492913	0.892307	0.0107682	0.0289944
NET1.14260.112	1.40069	1.10135	1.84067	0.0108078	0.0290855
CACYBP.12432.23	1.33715	1.07246	1.67864	0.010826	0.0291185
ATAD1.6625.31	1.31994	1.07255	1.64829	0.0109789	0.029514
UBE2D1.19247.1	0.535637	0.319623	0.820761	0.010999	0.0295521
CD3E.18870.1	0.748957	0.594828	0.930094	0.0110519	0.0296781
FOXG1.9896.21	0.744686	0.58721	0.925622	0.0111144	0.02983
OBP2B.5680.54	0.743928	0.587765	0.929496	0.0111276	0.0298494
LRRC24.9989.12	0.708412	0.536469	0.908626	0.0111784	0.0299694
GNGT2.10917.40	1.34293	1.08329	1.71172	0.0112361	0.030108
MSMB.10620.21	0.744543	0.590475	0.932942	0.0112723	0.0301716
PLSCR3.11407.57	0.69481	0.50869	0.894956	0.0112733	0.0301716
FAM134B.8556.5	0.729165	0.563834	0.918978	0.011278	0.0301716
IFI16.12893.159	1.40059	1.08289	1.8266	0.0113239	0.030278
ZNF180.12771.19	0.716996	0.544345	0.91093	0.0113343	0.0302897
NEURL1.13604.27	0.73056	0.566956	0.922196	0.0113741	0.0303796
SNAP25.13105.7	0.751196	0.595545	0.930283	0.011383	0.0303873
RET.3220.40	1.31601	1.06652	1.63549	0.0113943	0.030401
FGF20.2763.66	1.51826	1.12694	2.12731	0.0114072	0.0304193
PGLS.17799.9	1.36316	1.07476	1.73956	0.0114499	0.0305166
PSG5.9314.9	0.724645	0.557224	0.918416	0.0114828	0.030588
CXCL6.3495.15	0.745391	0.588707	0.929229	0.0115316	0.0307016
ANG.4874.3	1.31177	1.06729	1.6305	0.0117278	0.0311922
BTN3A1.7081.2	1.34322	1.07975	1.70656	0.0117284	0.0311922
FAH.11424.4	1.30714	1.06483	1.61863	0.0117543	0.0312444
MYB.11618.83	0.733991	0.568529	0.921708	0.0117651	0.0312564
DUSP26.8967.6	1.33544	1.0747	1.68633	0.0118201	0.031386
ANXA4.17164.15	0.719628	0.555334	0.928263	0.0118798	0.0315276
SUB1.19236.24	1.45224	1.09006	1.95529	0.0119886	0.0317995
PROK2.10754.113	1.32247	1.06538	1.64992	0.0120457	0.0319339
CBX7.13027.20	1.37968	1.09075	1.79691	0.0121363	0.032157
PTK7.9525.1	0.761473	0.611989	0.938654	0.0122517	0.0324289
GALK1.11448.34	0.759081	0.607682	0.937139	0.0122581	0.0324289
NT5C3L.19135.5	0.722867	0.547291	0.912815	0.0122584	0.0324289
NISCH.12738.43	1.35482	1.08577	1.74801	0.0123285	0.0325892
TNNI3.5441.67	0.696885	0.511508	0.902869	0.0123321	0.0325892
CDHR1.8372.29	1.4133	1.10976	1.91642	0.0123453	0.0326069
RELL2.6600.70	0.637188	0.434572	0.873339	0.0124712	0.0329219
LGALS1.8046.9	0.749811	0.592571	0.93254	0.0124942	0.032965
ELAVL1.11592.1	1.35611	1.08496	1.75433	0.012618	0.0332741
SLITRK5.4568.17	0.754662	0.599694	0.934397	0.0126272	0.0332809
SMAD4.12022.12	0.751556	0.594741	0.933758	0.0127006	0.0334565
VIMP.11286.78	1.30557	1.06429	1.62132	0.0127174	0.0334832
SMNDC1.17805.35	0.672585	0.492405	0.921701	0.0127511	0.0335386
STAB1.14599.18	1.30261	1.06201	1.6122	0.0127519	0.0335386
FNDC4.13451.2	1.33232	1.07605	1.69806	0.0127706	0.0335536
SF3B4.13449.25	0.750094	0.591487	0.932117	0.0127711	0.0335536
HSPA9.13492.44	1.33127	1.06672	1.6774	0.0128351	0.033704
EMC1.11989.35	0.70022	0.514996	0.900793	0.0128645	0.0337634
NPTX2.6521.35	1.32708	1.07059	1.67297	0.0128749	0.033773
FGF8.4394.71	1.335	1.07555	1.69638	0.0128877	0.0337877
CRIM1.15492.1	1.33503	1.06947	1.68846	0.0128941	0.0337877
EIF5A.5888.29	0.748965	0.594158	0.938373	0.0129353	0.0338678
TOM1L2.19356.20	0.757974	0.603809	0.935119	0.0129383	0.0338678
IL17D.4136.40	1.39579	1.09734	1.85705	0.0129562	0.0338969
EIF4E.19263.147	0.745129	0.586494	0.932321	0.0129661	0.033905
PRIM1.13591.31	0.693417	0.505386	0.900728	0.0130082	0.0339972
RFFL.14186.13	0.756726	0.600636	0.93496	0.013016	0.0339999
SERPIND1.3316.58	0.75342	0.60034	0.939834	0.0130237	0.034002
PSAT1.18342.2	1.30595	1.06036	1.61812	0.0130542	0.0340639
CA13.3420.21	1.34117	1.06716	1.70141	0.0131867	0.0343767
HLA.DQA2.7757.5	0.728367	0.558204	0.920773	0.0131879	0.0343767
ADAM12.4420.7	1.40192	1.10701	1.9165	0.013229	0.034463
IL9.5834.18	0.700426	0.518358	0.90803	0.0132348	0.034463
ANXA11.17513.11	0.745796	0.589124	0.938138	0.0132572	0.0345033
YWHAZ.5858.6	1.32809	1.06531	1.67123	0.0132831	0.0345528
NPM1.8870.38	1.31034	1.06225	1.63317	0.0133524	0.034715
RSPO1.16614.27	1.35969	1.06898	1.74282	0.0133671	0.034735
SERPINE1.2925.9	1.31482	1.06268	1.6416	0.0134206	0.0348559
GSTA4.14645.253	0.709068	0.531606	0.911931	0.013513	0.0350721
UPP1.19448.104	1.3502	1.06809	1.72322	0.013518	0.0350721
MGAT4B.7141.21	0.761482	0.611458	0.943572	0.0136159	0.0353079
ATP13A1.13659.36	1.29982	1.05916	1.60909	0.0137144	0.0355447
PMS2.11312.40	1.34205	1.08012	1.73168	0.0137282	0.0355537
CXCL1.2985.35	1.30414	1.05995	1.61999	0.0137321	0.0355537
DNER.11442.1	1.35583	1.08321	1.75726	0.0137428	0.0355629
MSR1.11207.3	0.692193	0.507315	0.909901	0.0138253	0.0357579
OSTM1.19353.25	0.744213	0.578782	0.929121	0.0138407	0.035779
POLR2K.19134.66	0.759915	0.606599	0.93991	0.0138868	0.0358795
RPS10.13011.20	0.775034	0.630474	0.947554	0.0139453	0.0360122
SPOCK1.5490.53	0.756563	0.599935	0.938155	0.0140032	0.0361429
SENP7.12626.6	0.747791	0.584591	0.932565	0.01404	0.0362148
PRPSAP2.19150.20	0.761859	0.610156	0.942903	0.0140456	0.0362148
EPHB4.15530.33	0.753598	0.597984	0.940606	0.014101	0.0363389
PDRG1.12593.33	1.30555	1.05705	1.62042	0.0141196	0.0363601
JARID2.12623.84	0.746433	0.585115	0.933144	0.0141238	0.0363601
LIPN.8097.77	0.753934	0.595689	0.936033	0.0141663	0.0364371
JUN.10356.21	0.739687	0.576237	0.931454	0.0141683	0.0364371
SETD2.12647.52	0.741746	0.576388	0.929723	0.0142619	0.0366586
GPR107.12963.1	0.704887	0.51975	0.907568	0.0142817	0.0366907
CD200R1.5103.30	0.662337	0.463505	0.888858	0.0143252	0.0367835
SAP18.12830.4	0.697363	0.517946	0.924277	0.0144321	0.0370343
CD2.7100.31	0.770267	0.622873	0.94719	0.0144377	0.0370343
DOCK9.14002.18	1.3555	1.07871	1.75847	0.014528	0.0372468
GNPTG.10666.7	1.31118	1.05968	1.63907	0.0145533	0.0372924
CDH15.11215.6	1.29939	1.05639	1.60994	0.0145896	0.0373588
RLBP1.12936.38	0.743414	0.57789	0.931728	0.0145942	0.0373588
PRSS8.15513.108	0.763493	0.611237	0.944296	0.0147163	0.0376519
MPST.12686.15	1.37078	1.08247	1.79498	0.0147276	0.0376557
SLC6A9.11653.69	0.742928	0.57781	0.932417	0.0147357	0.0376557
UBB.6641.60	0.748373	0.587552	0.937686	0.0147442	0.0376557
RAD23B.12522.6	1.32242	1.06304	1.66757	0.0147513	0.0376557
ZNF23.11565.58	0.74305	0.574856	0.929173	0.0147556	0.0376557
GHRH.9487.60	0.7485	0.585531	0.934577	0.0147832	0.0376912
CKMT2.18197.97	0.751655	0.590393	0.936529	0.0147886	0.0376912
SPOCK2.5491.12	0.773044	0.625461	0.947837	0.0147921	0.0376912
NRGN.18303.39	0.765862	0.614681	0.945171	0.0148179	0.0377376
FADD.16593.3	0.750637	0.588893	0.935173	0.0148434	0.0377831
HOMER2.12685.57	0.760486	0.607622	0.945128	0.0148806	0.0378585
SLC3A2.10430.31	0.746923	0.582562	0.933336	0.01495	0.0380156
SLITRK3.10565.19	0.768247	0.619279	0.947886	0.0149633	0.0380301
LRRC4B.11911.13	0.748435	0.58651	0.936165	0.0150244	0.0381535
PAFAH1B3.12374.8	0.753672	0.596114	0.941804	0.0150271	0.0381535
SUMF1.6941.11	0.769091	0.619563	0.947524	0.0151656	0.0384854
NCAN.15573.110	0.773778	0.626968	0.949683	0.0151822	0.0385079
VEGFA.2597.8	1.32103	1.06002	1.66354	0.0152296	0.0385967
UBE3A.11226.16	1.31274	1.05538	1.63959	0.0152327	0.0385967
PRSS27.15535.3	0.766541	0.614028	0.9447	0.0152689	0.0386688
DDIT3.19119.10	0.736615	0.565675	0.928531	0.0152785	0.0386735
RQCD1.8975.26	1.30829	1.05448	1.63082	0.015474	0.0391484
MAP1LC3A.17781.191	1.33663	1.06407	1.7029	0.0154876	0.0391508
MRPL33.13453.2	0.766164	0.613287	0.945814	0.0154928	0.0391508
CFLAR.16837.20	0.773315	0.625027	0.949159	0.0154985	0.0391508
ARL6.18415.16	1.29546	1.05384	1.60579	0.0155584	0.0392822
F10.4878.3	1.31557	1.0573	1.65119	0.0155925	0.0393483
HMG20A.12712.9	1.38378	1.09358	1.85123	0.0156236	0.0394069
LYG2.15416.54	0.730432	0.55731	0.924417	0.0156365	0.0394196
PCSK9.5231.79	1.33184	1.0665	1.69515	0.0156549	0.039446
ATP5B.4965.27	0.762722	0.609278	0.946608	0.0157127	0.0395716
IFNA6.5714.88	1.28351	1.0516	1.58127	0.0157627	0.0396773
UPK3BL.6633.43	0.747948	0.583642	0.936317	0.0157912	0.0397292
HMGB3.12775.6	0.67696	0.490517	0.925176	0.0158442	0.0398092
ADAM29.13549.15	1.32901	1.06739	1.69541	0.0158475	0.0398092
GNRH2.10708.3	0.760205	0.601886	0.942075	0.0158555	0.0398092
VPS28.17155.1	0.774405	0.625955	0.949491	0.0158641	0.0398092
GPT.16015.19	0.760403	0.604601	0.944404	0.0158681	0.0398092
ST3GAL1.5657.28	0.750508	0.58748	0.936452	0.015871	0.0398092
PNMT.17204.17	0.720407	0.542194	0.922952	0.015918	0.0399071
IARS.12815.9	0.708448	0.52097	0.913058	0.0159739	0.0400272
RAB26.6997.32	1.293	1.05135	1.59927	0.0160253	0.0401358
CAMP.9384.17	0.774888	0.627271	0.951015	0.0160504	0.0401784
DGCR14.11356.19	1.32245	1.0644	1.6806	0.0162187	0.0405793
DEFB125.9486.13	0.712725	0.521376	0.911911	0.0162332	0.0405952
TMEM230.11542.11	0.760376	0.603036	0.944953	0.0163641	0.040902
ALPPL2.6715.63	1.3132	1.06259	1.66586	0.0164282	0.0410417
CALR.5264.65	1.33327	1.07497	1.7346	0.0165057	0.0412146
RAP1GAP.13735.1	0.745984	0.57574	0.931948	0.0165457	0.0412938
IQCF3.13439.6	1.30988	1.05988	1.65206	0.0165765	0.0413501
TRAPPC5.8671.378	1.35745	1.08018	1.77431	0.0166198	0.0414373
TAX1BP3.12498.12	1.30778	1.05283	1.63704	0.0167251	0.041679
RB1.5024.67	1.29183	1.05237	1.60478	0.0167375	0.0416891
PLIN3.14687.6	0.680466	0.486765	0.90613	0.0168136	0.0418578
PLA2G2D.16298.84	0.722829	0.543628	0.925841	0.0168994	0.0420502
CBR3.14091.42	0.771658	0.621979	0.952559	0.0169102	0.042056
CREB3L1.11198.37	1.29253	1.05303	1.60813	0.0169435	0.0421179
RCL.17785.11	1.28086	1.04773	1.57633	0.0169759	0.0421774
GALP.9398.30	0.744925	0.575712	0.936034	0.0170086	0.0422376
SEMA4D.5737.61	0.762412	0.607763	0.950238	0.017035	0.042282
MFN1.11364.18	0.722429	0.541658	0.923827	0.0170483	0.042294
PCDHB1.9941.70	1.30368	1.05772	1.64043	0.0170997	0.0424004
ASPRV1.10902.53	0.748403	0.583219	0.939233	0.0171319	0.0424591
EVA1B.8062.15	0.727813	0.550177	0.927176	0.0171704	0.0425333
SNAI2.10014.31	1.40696	1.08681	1.88988	0.0171998	0.0425793
MIF.8221.19	0.757883	0.601181	0.949583	0.017206	0.0425793
ARMC10.9107.59	0.711	0.528485	0.923264	0.0172212	0.0425819
F9.4876.32	1.29619	1.05139	1.61296	0.0172242	0.0425819
NXPH1.4562.1	0.767502	0.613711	0.949973	0.0172491	0.0426224
DHH.4389.2	1.29636	1.04911	1.61147	0.0173431	0.0428335
RGS18.13982.33	0.767165	0.613967	0.951299	0.0173593	0.0428523
NAGLU.15509.2	0.774394	0.625005	0.953608	0.0174145	0.0429672
HNF1A.11193.27	0.73011	0.552483	0.929681	0.0174345	0.0429953
SBSN.5724.58	0.749164	0.580762	0.938369	0.0174735	0.0430703
CCL15.18289.16	1.2861	1.04742	1.58799	0.0175053	0.0431271
SHMT1.12334.25	1.30918	1.05362	1.6477	0.0175805	0.0432911
LILRB5.7015.8	0.782162	0.637019	0.956694	0.0176107	0.0433441
MTHFS.14107.1	0.760038	0.604083	0.951551	0.0176675	0.0434625
PLA1A.9518.95	1.35696	1.07646	1.78111	0.0178577	0.0439086
IGF2.15295.81	0.769673	0.615485	0.950733	0.0179945	0.0442232
KMT2C.11402.17	0.710908	0.525029	0.922132	0.018031	0.044291
TACSTD2.14034.22	1.28635	1.04786	1.59446	0.0181359	0.0445267
FGF4.4123.60	1.31642	1.06237	1.68241	0.0181857	0.044627
GZMB.4133.54	1.29337	1.04832	1.60938	0.0182145	0.0446757
POLR3F.11444.49	1.29766	1.05278	1.62711	0.0183255	0.0449258
KIAA0319L.13698.28	1.33858	1.0682	1.73296	0.0183962	0.0450698
IFNGR2.8818.13	0.746581	0.577151	0.938414	0.0184023	0.0450698
MMP14.5002.76	0.752701	0.584922	0.941136	0.0185391	0.0453826
SAMHD1.11303.7	0.737028	0.559981	0.931327	0.0185943	0.0454954
GNAS.5757.45	1.34826	1.06686	1.74986	0.0186117	0.0455156
TSTA3.12657.2	0.737375	0.558114	0.931287	0.0187174	0.0457516
EIF4A3.4997.19	0.661557	0.458453	0.907505	0.0187321	0.0457652
ADSL.5023.23	0.766674	0.610925	0.952751	0.0187495	0.0457851
RTN4IP1.18180.58	0.751838	0.586962	0.944972	0.0187626	0.0457948
SNX17.12845.18	1.31553	1.05477	1.6653	0.0188525	0.0459721
NCR2.2734.49	1.28632	1.04768	1.60015	0.0188593	0.0459721
MICALL2.12891.1	0.731374	0.554353	0.931759	0.018863	0.0459721
DLK1.8380.244	0.758725	0.595521	0.946756	0.0189282	0.0461087
C2orf40.6362.6	0.742759	0.571242	0.938454	0.0191341	0.0465875
HSD17B1.4708.3	0.734583	0.561058	0.937905	0.0191459	0.0465934
ECH1.12662.82	1.29427	1.04766	1.61918	0.0191924	0.0466838
TMEM108.10583.1	0.748796	0.579509	0.940768	0.0192264	0.0467437
NLGN3.8941.4	1.28259	1.04495	1.59244	0.0195331	0.0474661
FAM162A.6531.29	1.29414	1.04481	1.61322	0.0195923	0.0475867
MAPK9.15604.18	1.28757	1.04564	1.60171	0.0196106	0.0476081
EGFR.19567.1	1.28404	1.04501	1.59502	0.019649	0.0476779
NLGN2.9772.153	0.763811	0.603885	0.94873	0.0196881	0.0477497
HDGF.16758.96	1.34249	1.05033	1.72779	0.0199535	0.0483697
AGAP3.13960.15	0.740803	0.565659	0.936951	0.0200414	0.0485592
ACVRL1.16318.12	0.746068	0.573548	0.941364	0.0201894	0.0488941
CYCS.2942.50	0.754727	0.588283	0.946654	0.0202391	0.0489905
CDH6.16312.45	0.75783	0.591367	0.946761	0.0202624	0.0490233
IL10.2773.50	0.71632	0.525779	0.921069	0.0202953	0.049079
NPIPB3.9954.2	1.2732	1.03992	1.56619	0.0203894	0.0492803
BTLA.16308.14	0.768422	0.609053	0.952155	0.0203983	0.0492803
CUL4B.13743.56	1.32703	1.05228	1.69977	0.0204263	0.0493241
ZWILCH.18302.204	0.781385	0.630299	0.958989	0.0206306	0.0497932
PRKCI.3379.29	1.29534	1.04249	1.61763	0.0206498	0.0498154
TMEM132C.11128.29	0.712899	0.519298	0.921189	0.0206956	0.0498836
KCNE3.8067.21	0.761216	0.59671	0.949925	0.0206981	0.0498836
FIBP.19169.88	0.776453	0.624943	0.96048	0.0207166	0.0499042
RNF114.9957.9	1.29023	1.04155	1.60608	0.0207576	0.0499715
QPCT.7849.3	0.77248	0.6159	0.954847	0.0207647	0.0499715
ADCYAP1.8446.4	0.752966	0.582943	0.943903	0.0207824	0.0499902
ENTPD1.7999.23	0.765016	0.604836	0.954017	0.0208235	0.0500648
CBS.10086.39	0.724926	0.536371	0.928946	0.0208753	0.0501651
FANK1.15581.16	0.745824	0.568036	0.938193	0.0209132	0.050232
FAM151A.7856.51	0.761635	0.599903	0.953741	0.0209233	0.050232
RAB7B.12409.90	1.32107	1.0602	1.70295	0.0209923	0.0503651
BST1.4535.50	0.783818	0.634228	0.961159	0.0209989	0.0503651
PITPNA.9934.29	1.29438	1.04142	1.61742	0.021029	0.0504131
TACSTD2.2619.72	0.74997	0.577717	0.944967	0.0210711	0.0504896
RCAN1.13465.5	0.743511	0.564708	0.937674	0.0211179	0.0505774
TRIB2.12363.70	1.34556	1.06752	1.76718	0.0211893	0.0507241
DHFR.9823.2	1.27095	1.03889	1.56395	0.0212055	0.0507386
CD5L.3293.2	0.780803	0.630704	0.961826	0.0212398	0.0507962
FGF18.2761.49	1.27819	1.0425	1.58892	0.0213227	0.0509701
LMAN2.7638.30	1.29587	1.04177	1.62206	0.0214297	0.051201
CGA.14056.4	1.32836	1.06585	1.75516	0.0214609	0.0512512
FTMT.8048.9	0.786654	0.639518	0.963528	0.0214714	0.0512516
LAD1.6407.63	0.704379	0.510548	0.92511	0.0217219	0.0518248
AZU1.14713.46	0.770591	0.611059	0.955384	0.0217697	0.0519139
ARF3.12578.13	0.750779	0.579945	0.947099	0.0218195	0.0520078
KEAP1.12568.14	0.743498	0.568369	0.939897	0.0218539	0.0520292
LAIR2.7130.4	0.765374	0.600069	0.950523	0.0218591	0.0520292
EPHB3.9220.7	0.756238	0.584431	0.946501	0.0218598	0.0520292
ANGPTL7.6371.50	0.734223	0.551515	0.936207	0.0219121	0.0521288
KIR2DL2.7773.20	1.29177	1.04585	1.62391	0.0219708	0.0522434
TOR1AIP1.9039.47	1.28044	1.03965	1.5891	0.022014	0.0523213
BIRC2.10046.55	1.26896	1.03808	1.56434	0.0220279	0.0523295
EFS.12572.236	0.730337	0.551466	0.937731	0.0220409	0.0523354
SLC6A14.13053.6	0.732357	0.552023	0.936641	0.022097	0.0524436
HK3.19518.12	1.2699	1.03712	1.56331	0.0221085	0.0524459
FSHB.8036.75	0.754455	0.584916	0.949542	0.0221387	0.0524877
ETS2.12350.86	0.783348	0.63245	0.962243	0.0221472	0.0524877
SERPINH1.10800.15	1.2862	1.03841	1.59993	0.022158	0.0524883
SST.5957.30	0.768737	0.608825	0.957357	0.0222476	0.0526755
C3.4900.8	0.776187	0.620522	0.958874	0.0222616	0.0526836
PNLIP.15613.16	1.26998	1.03661	1.56395	0.0223253	0.0528093
LRRC3.6917.49	0.757612	0.590514	0.951636	0.0224253	0.0530085
CXCL16.2436.49	1.27955	1.03826	1.58758	0.0224308	0.0530085
SYNGR3.13375.48	1.34424	1.06508	1.76562	0.0224477	0.0530233
PECR.17776.15	1.32303	1.05642	1.70822	0.022532	0.0531972
TNC.6259.60	1.30547	1.03997	1.64688	0.0225639	0.0532475
NPTX1.9256.78	0.764319	0.601104	0.95388	0.0225869	0.0532765
TSN.12477.42	0.769725	0.609679	0.957806	0.0226529	0.0534069
PARP1.8893.29	0.749924	0.579315	0.952319	0.0226991	0.0534904
CLPS.5749.53	1.26868	1.03587	1.56381	0.0229434	0.0540406
SFRP2.7751.121	1.27987	1.04017	1.59494	0.0229544	0.0540409
PCDHB10.9963.19	0.7587	0.591089	0.9509	0.0231186	0.0543874
PAM.5620.13	0.782121	0.630956	0.96531	0.0231234	0.0543874
F9.5307.12	1.27743	1.03749	1.5854	0.0232411	0.0546385
CDC34.12532.28	0.754917	0.582296	0.947986	0.0232787	0.0547012
ADI1.12457.10	0.768732	0.60389	0.953274	0.0232974	0.0547192
HGD.9832.33	1.28369	1.03671	1.59897	0.0233389	0.0547909
PTH.5954.62	0.777764	0.621085	0.960745	0.023521	0.0551925
CLEC4A.8853.2	0.711332	0.520006	0.932714	0.0236265	0.055414
ADAM32.7827.20	0.771942	0.611069	0.958902	0.0237005	0.0555613
DDR1.4122.12	0.728861	0.542612	0.936098	0.0237836	0.0557298
CPB1.15375.49	1.27277	1.03708	1.57861	0.0239182	0.0560189
BDNF.14047.78	0.764849	0.604232	0.963276	0.0239366	0.0560357
ZWINT.18286.3	0.765622	0.600349	0.954712	0.0239594	0.0560628
NDUFB8.9800.20	1.32787	1.05749	1.73448	0.0241015	0.0563688
LILRB2.5091.28	1.27644	1.03487	1.58377	0.0241146	0.056373
GPR135.11465.4	0.745699	0.56552	0.943845	0.0241328	0.056389
ADAMTS3.8845.2	0.754407	0.582197	0.949584	0.0242059	0.0565334
CTCF.14624.51	1.2874	1.04218	1.6215	0.0243573	0.0568603
SLPI.4413.3	1.30525	1.03734	1.65195	0.0244063	0.0569481
HIST1H1C.2987.37	1.30502	1.03707	1.65159	0.0244459	0.0570137
PGK1.5020.50	0.758036	0.59111	0.958225	0.0244807	0.0570682
IL17RA.2992.59	0.785018	0.633925	0.967601	0.0245245	0.0571437
DHX58.14012.17	1.2776	1.0391	1.59685	0.0245711	0.0572255
IL13RA1.2633.52	0.771548	0.609667	0.958834	0.0246137	0.0572978
POMC.9204.33	0.778592	0.621107	0.962533	0.0246264	0.0573006
CPLX2.15321.8	0.764831	0.599774	0.95896	0.0246418	0.0573097
TIMP3.2480.58	1.27932	1.03499	1.59262	0.0247099	0.0574413
PIK3CA.PIK3R1.3390.72	1.3053	1.04019	1.66113	0.024819	0.0576619
KCNF1.12834.3	1.27289	1.03615	1.58234	0.0248279	0.0576619
SIGLEC1.4464.10	0.778528	0.619541	0.961033	0.0248667	0.0577044
CDKN2B.9874.28	0.728529	0.535985	0.932362	0.0248784	0.0577044
CNN1.15566.10	0.771596	0.608314	0.959235	0.0249012	0.0577044
UNC5B.7776.20	0.779698	0.624794	0.966397	0.0249026	0.0577044
TFPI2.9233.71	1.27348	1.03763	1.59229	0.0249041	0.0577044
ST8SIA4.7038.45	0.776789	0.616477	0.960898	0.0249445	0.0577711
CD79A.15674.3	0.784042	0.630047	0.96562	0.0249894	0.0578482
PKLR.15607.56	0.764837	0.597701	0.958519	0.0251996	0.0583076
IGF1.2952.75	0.773292	0.615601	0.966952	0.0252421	0.058379
GHRL.6518.85	1.27848	1.03272	1.58991	0.02527	0.0584163
KLRB1.10809.14	0.772905	0.608419	0.958319	0.0253483	0.0585701
AS3MT.18417.3	0.770542	0.603158	0.956003	0.0253911	0.058642
TLR1.11149.3	0.746943	0.571167	0.953624	0.025502	0.0588543
BPGM.12020.39	0.774693	0.615782	0.965105	0.0255127	0.0588543
PTP4A1.17812.2	0.766268	0.597818	0.955824	0.0255185	0.0588543
UBE2D3.19280.29	1.27579	1.03361	1.59106	0.025649	0.0591227
VSIG1.8367.142	0.741429	0.556595	0.939963	0.0256617	0.0591227
ING4.17671.58	0.774147	0.612568	0.961328	0.0256704	0.0591227
LCK.3452.17	1.31184	1.05194	1.69764	0.0257615	0.059305
TYMP.11361.73	1.27784	1.0315	1.58917	0.02585	0.0594811
ISOC1.9816.37	1.27828	1.03203	1.59249	0.0259867	0.0597681
TMEM9.8597.1	0.780825	0.625388	0.96838	0.0260051	0.0597829
DSC2.13126.52	0.767613	0.603367	0.963335	0.0262267	0.0602382
PALM.18306.1	1.28353	1.03763	1.61337	0.0262273	0.0602382
KISS1.6606.61	0.773039	0.606855	0.96011	0.0262452	0.0602516
TMEM2.8992.1	0.756481	0.581238	0.951727	0.026276	0.0602946
ALDH1A1.11265.8	1.26204	1.03026	1.55639	0.0264309	0.0606221
TRIM3.12573.80	1.27376	1.02997	1.58156	0.0265053	0.0607646
CEACAM21.7204.1	1.28569	1.04334	1.63426	0.0266219	0.0610039
CD177.13116.25	1.26072	1.02901	1.55216	0.0267531	0.0612751
TP53.6123.69	1.26878	1.03059	1.57327	0.0267648	0.0612751
MTCP1.19374.72	0.76588	0.593108	0.955316	0.0267885	0.0613012
GOLGA7.19174.141	1.29815	1.03987	1.64879	0.0268376	0.0613834
FIS1.17746.77	0.787877	0.634858	0.969455	0.0268491	0.0613834
FAM177A1.8039.41	0.784265	0.630482	0.970679	0.0268724	0.0614085
PARK2.13013.41	0.69676	0.491203	0.922201	0.027107	0.0619163
BTNL9.7950.142	1.30973	1.05101	1.7042	0.0272034	0.0621081
RNASE1.7211.2	1.32005	1.03415	1.69613	0.0272463	0.0621775
LIN7C.12986.12	0.786981	0.632013	0.968721	0.0274529	0.0626202
GKN2.6416.8	1.25693	1.02693	1.54415	0.0275204	0.0627455
CPLX1.18332.17	0.77465	0.611785	0.965121	0.027741	0.0632181
PCOLCE2.6081.52	0.793907	0.644339	0.97359	0.0277531	0.0632181
PTRH2.16887.29	1.26394	1.03131	1.56828	0.0278038	0.0633048
ST13.18387.7	1.28418	1.0316	1.61282	0.0278511	0.0633835
NSDHL.8038.41	0.749835	0.56946	0.950733	0.0278704	0.0633985
ACLY.12700.9	1.36518	1.06095	1.83182	0.0279328	0.0634924
DKK1.3535.84	1.28009	1.0291	1.60043	0.0279372	0.0634924
STAMBP.19187.21	1.2872	1.0326	1.62302	0.0279808	0.0635625
BID.5798.3	1.2697	1.02846	1.5793	0.0281255	0.0638622
GXYLT1.8229.1	0.796676	0.648505	0.974235	0.0281544	0.0638764
DNAJC18.8033.1	0.754328	0.573457	0.951083	0.0281574	0.0638764
CTSZ.4971.1	1.26132	1.02646	1.55569	0.0282031	0.0639509
STOM.8261.51	1.27571	1.03585	1.60703	0.028497	0.064588
DOC2B.7997.118	0.730098	0.541058	0.948294	0.0285229	0.0646174
FCER1A.9254.18	0.792319	0.640793	0.973125	0.0285399	0.0646264
INSL5.10462.14	0.781328	0.619962	0.966175	0.0286527	0.0647969
CGB2.6213.10	1.27394	1.02903	1.58967	0.0286579	0.0647969
IL17RD.3376.49	0.705643	0.502602	0.931013	0.0286615	0.0647969
TNMD.6578.29	1.29091	1.04043	1.64983	0.0286672	0.0647969
CCK.6918.183	0.790977	0.637879	0.972274	0.0287087	0.0648614
GHDC.9730.22	0.722929	0.52761	0.942688	0.0287466	0.0649175
MAGEB10.11456.2	0.769625	0.59972	0.960369	0.0288117	0.0650351
CD37.18202.22	0.774671	0.606953	0.962858	0.0289325	0.0652781
BUB1.12033.3	0.761309	0.585709	0.956541	0.029109	0.0656467
YARS.19270.26	0.793355	0.642251	0.974718	0.0291494	0.0657027
RAB27B.13596.3	1.28908	1.0282	1.62446	0.0291602	0.0657027
GABBR2.9930.48	0.762891	0.583893	0.955748	0.0292281	0.0658259
LYG1.9243.10	0.778299	0.614181	0.966175	0.0292834	0.0659152
CLGN.10600.24	0.793927	0.641519	0.972937	0.0292942	0.0659152
ACPP.19317.114	0.735711	0.545323	0.943028	0.0293305	0.0659671
YWHAH.4707.50	1.29313	1.02933	1.63694	0.029378	0.0660441
C4A.C4B.2182.54	0.790979	0.636885	0.972125	0.029477	0.0662297
TAGLN.15640.54	0.755006	0.582475	0.967502	0.0294871	0.0662297
BTN3A3.17692.2	1.26314	1.02531	1.56487	0.0296266	0.066513
HAAO.5861.78	1.25918	1.02637	1.55752	0.0296993	0.0666462
UGDH.17755.5	1.26016	1.02464	1.55682	0.0297825	0.0668029
MAPKAPK5.3821.28	1.31522	1.04851	1.71776	0.0299242	0.0670906
GATM.18188.12	1.26579	1.02466	1.571	0.0300211	0.0672775
GFRAL.6920.1	0.766856	0.593341	0.959016	0.0301463	0.0675277
EIF1AX.9850.38	1.26104	1.02948	1.57245	0.030292	0.0678235
CUL9.12991.49	0.72762	0.530217	0.941141	0.0303291	0.0678762
SPINK14.8587.21	0.771415	0.603541	0.966503	0.0303541	0.0679017
CD8A.15462.28	0.792826	0.639704	0.974916	0.0303982	0.0679641
F13A1.F13B.16927.9	0.772621	0.601008	0.962033	0.0304093	0.0679641
HIBCH.12396.19	1.27434	1.02485	1.59124	0.0304233	0.067965
COL2A1.18875.125	0.784336	0.625911	0.973354	0.0304754	0.0680509
TMEM167A.11112.18	0.76217	0.584433	0.958784	0.0305581	0.0681932
RPS3.5026.66	0.766937	0.597138	0.967705	0.0305665	0.0681932
BCL2L10.7249.307	1.25367	1.02472	1.54825	0.0306111	0.0682439
SPINK7.10974.20	0.783341	0.622185	0.970381	0.0306166	0.0682439
ANXA9.13588.11	0.738915	0.545355	0.944396	0.0306735	0.0683401
CNTNAP2.6965.19	0.726851	0.536631	0.946832	0.0307011	0.0683709
CD5.5596.75	0.794875	0.642551	0.975644	0.0307461	0.0684406
LAMC2.9580.5	1.25577	1.02395	1.55148	0.0307696	0.0684623
WFDC5.6969.14	0.783711	0.622664	0.970722	0.0308015	0.0684758
ZFAND1.19173.5	0.793093	0.640683	0.977134	0.0308031	0.0684758
SELPLG.11266.8	0.793262	0.640939	0.976815	0.0308345	0.0684899
GPD1L.12420.10	0.795997	0.645117	0.976637	0.0308369	0.0684899
RAC3.16769.20	1.2706	1.02709	1.5905	0.0309533	0.0687177
BTC.13088.397	1.33981	1.05239	1.77908	0.0309929	0.068775
ASMTL.10089.7	0.746567	0.561958	0.952658	0.031288	0.0693988
USB1.11328.9	0.771999	0.599159	0.963008	0.0313027	0.0694006
DKK3.3607.71	1.29322	1.02478	1.63947	0.0314986	0.0698038
VAV3.9830.109	0.783187	0.621666	0.971953	0.031697	0.0702124
BAG3.10078.5	1.27171	1.02999	1.60188	0.0317317	0.0702581
PLAUR.2652.15	1.27679	1.02543	1.60493	0.0318652	0.0705224
CRIPT.19294.26	1.32877	1.03039	1.73572	0.031899	0.0705658
SERPINE2.19154.41	1.27281	1.02279	1.59147	0.0319777	0.0707085
RAN.4282.3	0.79629	0.644598	0.97881	0.0320567	0.070802
SSMEM1.8298.8	0.786926	0.629619	0.977078	0.0320578	0.070802
GUK1.17325.10	0.784294	0.625951	0.977275	0.0320626	0.070802
ADRM1.9057.19	0.789591	0.63251	0.976369	0.0322977	0.0712895
FOXRED1.8017.23	0.786513	0.625034	0.972496	0.0325933	0.0719101
GLTP.12513.8	1.25352	1.02486	1.55821	0.0326997	0.0721129
ARF4.18408.26	0.790747	0.634783	0.978187	0.0328611	0.0724352
RNF149.9773.15	0.782099	0.614988	0.968126	0.0328749	0.0724352
STMN1.17367.5	1.31023	1.02453	1.68591	0.0329276	0.0725192
AKAP7.18399.1	1.26049	1.02734	1.58712	0.0330802	0.0728174
SMEK1.10866.60	1.27963	1.02472	1.61505	0.0330922	0.0728174
BMPER.15368.3	1.26017	1.02059	1.56485	0.0331332	0.0728614
ST3GAL6.6947.4	0.797797	0.645791	0.980257	0.0331414	0.0728614
HNRNPDL.10852.114	1.3005	1.02746	1.66872	0.0331649	0.0728808
SIGLEC8.7864.3	1.29383	1.03788	1.66436	0.0332199	0.0729696
BOLA2.8404.102	0.770407	0.595322	0.965227	0.0335267	0.0736111
ERAP1.4964.67	1.25297	1.01979	1.54746	0.0335767	0.0736591
ATP2A3.13510.7	0.787625	0.623229	0.970908	0.0335782	0.0736591
VRK1.12553.5	1.27059	1.02183	1.59368	0.0336187	0.0737157
PRPS1.11381.56	0.765141	0.588168	0.964329	0.0336365	0.0737222
ACAT1.19197.95	1.27671	1.02026	1.60387	0.0338296	0.0741128
CEBPB.15675.3	0.80081	0.649193	0.98027	0.0338952	0.074224
PDIA3.4719.58	1.27093	1.0197	1.59043	0.0340043	0.0744302
SGK3.10042.8	1.27548	1.0302	1.62127	0.0340339	0.0744623
KAT2A.19369.17	0.766183	0.591936	0.96909	0.0340883	0.0745485
PSMD10.18385.4	1.26734	1.02744	1.59674	0.0341429	0.0746351
DIMT1.12694.28	0.782173	0.618436	0.97638	0.0341595	0.0746387
APEX1.9849.13	0.733302	0.54923	0.976034	0.0344462	0.0752322
NT5E.15452.5	1.25735	1.01875	1.55965	0.034528	0.0753777
STMN4.6267.51	0.762308	0.588866	0.975792	0.0346076	0.0755186
SIGLEC12.8352.26	1.27179	1.01982	1.59533	0.0347638	0.0758262
B3GALT1.9541.15	1.33463	1.04243	1.76775	0.0348068	0.07586
MBD1.14294.61	0.796702	0.642068	0.98083	0.0348098	0.07586
TIMP4.6462.12	0.776966	0.612235	0.979689	0.0348852	0.075984
ADH1C.15525.294	1.2561	1.01778	1.55626	0.0348971	0.075984
CETN2.13078.3	0.794842	0.6383	0.979789	0.0349232	0.0760076
C20orf173.7046.6	0.765732	0.586678	0.963589	0.0349727	0.0760821
KRT16.18905.5	0.755558	0.568252	0.95675	0.0349896	0.0760857
HEPACAM2.9116.28	0.773598	0.600455	0.96867	0.0350771	0.0762426
COTL1.4905.63	0.793343	0.633793	0.977599	0.0352101	0.0764984
RARRES2.3079.62	1.24795	1.01695	1.53824	0.0353366	0.0767397
CRYGD.12366.16	0.776594	0.603599	0.970107	0.0354524	0.0769335
LCN1.11708.2	0.759029	0.573071	0.957928	0.0355001	0.0769335
BLK.11338.49	0.77492	0.597266	0.966334	0.035505	0.0769335
RECQL.11431.235	1.26687	1.01945	1.58712	0.035518	0.0769335
OSM.14063.17	0.701192	0.492469	0.94731	0.0355225	0.0769335
DRAXIN.7084.1	1.2514	1.01942	1.5525	0.0355293	0.0769335
ANXA2.4961.17	0.771613	0.599463	0.973806	0.0355339	0.0769335
ACVR1B.2806.49	0.774521	0.602154	0.972113	0.0355854	0.0770117
SMAD3.10363.13	0.796906	0.641976	0.982091	0.0357068	0.0772408
HNRNPD.18348.89	0.742455	0.560167	0.978032	0.03575	0.0773007
CEACAM4.10910.6	0.786665	0.622421	0.975292	0.0358952	0.0775809
OLFM4.4769.10	1.33479	1.05005	1.78695	0.0359109	0.0775812
CALB2.16803.4	0.780576	0.609656	0.971831	0.0359469	0.0775997
NR3C2.12931.16	1.2535	1.01828	1.55785	0.0359506	0.0775997
EIF3G.11454.87	1.28127	1.02149	1.62588	0.0359676	0.0776029
TMEM185A.14633.26	0.778939	0.609832	0.973175	0.0360201	0.0776825
DDX19B.5460.60	0.784814	0.622756	0.981197	0.0361059	0.0778339
CREG1.9357.4	1.24125	1.01527	1.52319	0.0362039	0.0780113
FANCL.10063.10	1.28808	1.03136	1.6573	0.0364217	0.0784468
TMEM237.12856.14	0.74914	0.554875	0.957019	0.0365837	0.0787491
TLR1.16324.38	0.735405	0.536912	0.954362	0.0366072	0.0787491
MMP20.15419.15	0.787721	0.622814	0.976656	0.0366224	0.0787491
CRIP1.18275.5	1.24821	1.01584	1.54164	0.0366253	0.0787491
CENPV.8817.29	0.775511	0.599452	0.969429	0.0368774	0.0792571
CROT.13929.27	0.776309	0.604229	0.973063	0.036943	0.0793638
PIAS3.13513.174	1.25611	1.02223	1.58751	0.0369597	0.0793655
PFDN1.19242.21	1.28299	1.03229	1.6503	0.0370053	0.0794292
CLCA2.8950.4	1.24605	1.0156	1.53906	0.0371765	0.0797406
BRD2.15372.43	1.25361	1.01778	1.55991	0.0371824	0.0797406
ATOX1.19233.75	1.26724	1.01649	1.59068	0.0373827	0.0801357
FBXO3.14628.72	0.778701	0.604058	0.971177	0.0374473	0.0802396
THBS2.3339.33	1.25499	1.015	1.55919	0.0375534	0.0804325
MDM4.13229.20	0.794802	0.635924	0.981655	0.0376573	0.0806203
PGM1.9173.21	0.770052	0.590895	0.967833	0.0376778	0.0806295
PSTPIP1.19168.71	0.758261	0.578561	0.976817	0.0377545	0.080759
EXOSC1.7930.3	1.25789	1.01943	1.57431	0.0377773	0.0807732
GAS7.17721.82	0.735851	0.54223	0.962286	0.0379234	0.0810506
NETO1.15298.199	0.784919	0.619006	0.979345	0.0379806	0.0811381
ASH2L.12832.10	1.28917	1.02907	1.65616	0.0380638	0.081238
SCARF1.5129.12	1.26558	1.0148	1.58602	0.038071	0.081238
VAMP3.7903.18	1.36508	1.06064	1.89759	0.0380763	0.081238
PAFAH2.18914.188	0.778612	0.602664	0.97189	0.0381257	0.0813086
CTSS.3181.50	1.26612	1.02087	1.59488	0.0381712	0.0813708
NACA.3854.24	1.2685	1.01473	1.59351	0.0382227	0.0814459
PPBP.2790.54	1.26735	1.0143	1.59019	0.0383879	0.0817463
DECR2.18343.10	1.2471	1.01335	1.5417	0.0384006	0.0817463
CTSB.8007.19	0.794142	0.635337	0.984251	0.0384237	0.0817463
ALDH6A1.19136.22	0.793854	0.635258	0.984699	0.0384293	0.0817463
LILRA5.8766.29	1.25354	1.01355	1.55714	0.0386867	0.0822587
CINP.19383.131	0.762113	0.57789	0.965458	0.039095	0.0830914
SLC14A2.12818.159	0.798947	0.638759	0.981686	0.0391238	0.0831171
FOLR1.17455.42	0.796009	0.638706	0.986441	0.0391404	0.0831171
WSCD2.6274.15	1.25189	1.01339	1.55545	0.0392518	0.0833181
ARID1A.9898.161	0.783171	0.615042	0.979366	0.0394031	0.0836037
NQO1.9837.60	0.800898	0.644508	0.984851	0.0394319	0.0836293
LGALS4.2982.82	1.26807	1.02069	1.60448	0.0395099	0.083759
BMPR1B.10550.37	0.778181	0.601191	0.970956	0.0395285	0.0837628
UNC5C.5139.32	0.790844	0.630118	0.986362	0.0395855	0.083848
DPT.4979.34	0.788607	0.627202	0.987209	0.0396654	0.0839815
REPIN1.13554.78	0.777101	0.601448	0.973147	0.0397153	0.0840513
LANCL2.12628.31	0.802401	0.647571	0.986676	0.0397575	0.0841049
C1orf115.8366.19	0.776287	0.598881	0.972368	0.0399442	0.0844641
PIN1.15474.7	0.795854	0.638095	0.987685	0.0399731	0.0844894
RSPO2.8409.3	1.32572	1.03912	1.77144	0.0400026	0.0845158
DNASE2B.6533.20	0.782698	0.610714	0.975276	0.0400378	0.084547
SH2D1B.18840.205	0.781221	0.605244	0.973683	0.0400513	0.084547
RSPO1.6240.70	1.29188	1.02729	1.66729	0.0401643	0.0847497
PSMD5.10716.35	0.709512	0.496573	0.944383	0.0402788	0.0849553
CAND1.13937.75	1.24905	1.01107	1.54983	0.0405126	0.0854123
PDCD4.17202.37	0.757452	0.563919	0.961231	0.0406272	0.0856177
CHST3.7189.55	1.24935	1.01795	1.56615	0.0406604	0.0856515
NR5A2.12444.39	1.27686	1.02896	1.64856	0.040757	0.0858187
ABLIM3.13578.98	1.24471	1.01066	1.53927	0.0409299	0.0861464
GALNT10.7003.4	1.23884	1.01183	1.53058	0.0412671	0.0867896
MASP1.3605.77	0.793397	0.627561	0.98158	0.0412703	0.0867896
PDK1.5227.60	0.808336	0.656981	0.989637	0.0413135	0.0868437
AMIGO2.14134.49	0.803543	0.64793	0.988106	0.041425	0.0870397
PDZK1.16852.10	1.31886	1.03843	1.75751	0.0414417	0.0870397
RARRES3.10961.15	1.24315	1.0119	1.54199	0.0416426	0.0874249
TXLNA.15698.6	0.799729	0.639554	0.985505	0.0417602	0.087635
TIMP1.2211.9	0.775754	0.600753	0.977535	0.0419202	0.0879337
CST4.14076.74	1.23985	1.0114	1.53305	0.04194	0.0879382
CD3G.7924.7	1.24857	1.01709	1.5663	0.0420019	0.0880265
GALE.11457.53	1.24429	1.00941	1.5402	0.0420175	0.0880265
RAP2A.9885.41	0.783516	0.610316	0.979406	0.0420716	0.0881029
GCKR.5223.59	1.24137	1.01354	1.54645	0.0422037	0.0883425
RAB17.11118.107	1.23433	1.00931	1.51718	0.0422914	0.0884887
CLMP.9585.80	1.28477	1.02825	1.67147	0.0424113	0.0887025
SECTM1.13093.6	1.24568	1.00982	1.54753	0.0426263	0.0891148
GHRL.8447.11	1.25225	1.01693	1.57483	0.0427928	0.0894164
UMODL1.9114.84	0.745288	0.549121	0.964065	0.0428077	0.0894164
CTSA.3179.51	1.23595	1.00863	1.52141	0.0428244	0.0894164
NOTCH2.11297.54	0.784398	0.610302	0.979471	0.0428917	0.0895194
GPC1.8697.38	1.25458	1.01473	1.58197	0.0431049	0.0898986
IL17A.9170.24	1.24347	1.01305	1.54842	0.0431095	0.0898986
RDH16.12881.17	0.787964	0.613703	0.977939	0.0432991	0.0902563
JAG1.5092.51	0.802316	0.645031	0.990342	0.043435	0.0905016
CD58.10938.13	0.799328	0.636445	0.985525	0.0436085	0.0907983
SPINT2.2843.13	0.803524	0.645282	0.988903	0.0436138	0.0907983
SGTB.18837.9	0.805833	0.648348	0.988359	0.0436352	0.0908049
RORB.12483.62	0.782612	0.603412	0.975894	0.044079	0.0916902
CARHSP1.12808.103	0.799563	0.635196	0.984977	0.0441961	0.0918955
LRFN5.6587.6	0.782256	0.604954	0.977847	0.0443923	0.0922649
HBB.17137.160	0.774725	0.592014	0.978603	0.0445971	0.0926519
FGB.18890.227	0.79651	0.629852	0.984734	0.0446838	0.0927933
TNRC6B.9808.41	1.27659	1.01388	1.63611	0.0447454	0.0928827
ZFYVE27.9102.28	1.24799	1.00644	1.55475	0.0449191	0.0932043
GRHPR.18295.102	0.793715	0.626035	0.985602	0.0449687	0.0932683
EIF1AY.19224.5	0.784552	0.61374	0.986979	0.0450259	0.0933481
JTB.9038.12	1.23361	1.0061	1.52018	0.045126	0.0935169
WFDC2.11388.75	1.3112	1.00795	1.71554	0.0451971	0.0936253
GRID2.12758.47	0.806135	0.649386	0.991567	0.0452932	0.0937852
IL31.10455.196	0.7831	0.605131	0.979664	0.0453724	0.0939103
NCR1.8360.169	0.776243	0.59449	0.97724	0.0454083	0.0939456
SULT1A3.13944.3	0.808744	0.655125	0.99399	0.0454686	0.0940313
RGMB.3331.8	0.797326	0.635743	0.992097	0.0455056	0.0940688
ZNF134.12787.47	0.774436	0.589333	0.97378	0.0455699	0.0941627
APPL1.12825.18	0.770873	0.583911	0.973081	0.045652	0.0942933
KCNIP1.13650.11	0.771525	0.588414	0.975574	0.0456949	0.0943428
CDH11.7763.25	0.791581	0.61757	0.982077	0.0462104	0.0953676
ZFP91.13651.54	0.792229	0.61857	0.982618	0.0463367	0.0955886
PPIC.18819.21	0.803434	0.645243	0.993996	0.0465644	0.0960186
DDR2.15381.45	0.792661	0.625086	0.989781	0.0466204	0.0960944
S100A3.15297.3	0.800252	0.635567	0.988018	0.0467061	0.0962071
CLU.4542.24	1.24773	1.01083	1.56306	0.0467475	0.0962071
ACSF2.17466.72	0.79576	0.628583	0.986785	0.0467592	0.0962071
CCL4L1.2781.63	1.25517	1.01735	1.60272	0.0467597	0.0962071
TAPBPL.6364.7	0.814445	0.664046	0.995842	0.0467716	0.0962071
GPC2.3315.15	1.29349	1.02472	1.70099	0.0468823	0.0963935
DNAJA4.9744.139	1.23685	1.00688	1.53425	0.0469009	0.0963935
NELL2.6022.57	0.805631	0.648002	0.99418	0.0472243	0.097018
ATF6.11277.23	1.24061	1.00388	1.53904	0.0473989	0.0973367
ENO3.16616.137	1.23115	1.00514	1.5215	0.0474496	0.0974007
IDI1.17712.7	1.24591	1.00517	1.55544	0.0476393	0.0977498
RTF1.7741.111	0.776727	0.596699	0.98151	0.0476781	0.0977891
GMPR2.19446.1	0.800959	0.639599	0.994092	0.0478117	0.0980228
NTF4.4146.58	1.26758	1.02082	1.63392	0.0479552	0.0982766
GLRX.18386.36	1.26158	1.00538	1.59778	0.0480267	0.0983828
TMEM190.10442.1	0.805183	0.647089	0.995431	0.0481099	0.0985002
CCL14.2900.53	0.803497	0.644705	0.996014	0.0481236	0.0985002
CRISPLD2.5691.2	1.25948	1.00329	1.58789	0.0482497	0.0987177
SMIM9.8888.33	0.796488	0.623687	0.984553	0.0483094	0.0987993
WNT11.6624.94	1.24773	1.01366	1.57806	0.048645	0.099445
TMEM8B.12742.160	0.787979	0.611147	0.984881	0.0486695	0.0994542
DCBLD1.9402.18	0.782295	0.607801	0.992888	0.0487723	0.0996234
CETN3.17410.5	1.25518	1.01653	1.6027	0.048837	0.0997148
CXCL12.9278.9	1.23411	1.00345	1.52764	0.0490109	0.100029
PDE7A.5178.5	1.25546	1.01688	1.60308	0.0493964	0.100774
GTF2I.13609.11	1.25312	1.01091	1.59009	0.0494611	0.100865
MTMR6.12536.46	1.2531	1.00379	1.57692	0.0495215	0.100947
WFDC1.9316.67	0.795316	0.628554	0.994725	0.0496748	0.101218
TIAL1.19131.184	1.24729	1.00645	1.56927	0.0497292	0.101287
RPS27A.4474.19	1.23101	1.00381	1.52511	0.0497802	0.10135
TNFRSF1A.2654.19	1.252	1.00205	1.5726	0.0498307	0.101411
TACO1.9257.14	1.23858	1.00139	1.53908	0.050082	0.101881
EFNA2.14124.6	0.809022	0.650241	0.995839	0.0501485	0.101975
EIF4A2.18824.7	0.776521	0.600637	0.997856	0.0502562	0.102152
COL25A1.7006.4	0.786763	0.608037	0.986135	0.0503139	0.102203
NPFF.5617.41	1.23699	1.00449	1.54105	0.0503376	0.102203
PIEZO1.11838.130	0.774451	0.589311	0.981383	0.0503545	0.102203
DCK.9836.20	0.798937	0.633149	0.994496	0.0503632	0.102203
BOLA1.15370.5	1.26355	1.00927	1.61072	0.0503968	0.102229
ACBD7.13563.259	0.769992	0.579088	0.975212	0.0505048	0.102407
PLXDC2.11342.59	0.795653	0.627316	0.99516	0.0508779	0.1031
FGF7.4487.1	1.2474	1.00029	1.56159	0.050888	0.1031
FAM159A.13431.74	0.803381	0.638506	0.993344	0.0510473	0.103381
MAP2K6.17175.5	0.798641	0.626166	0.987524	0.0511879	0.103623
SIGIRR.8326.63	0.757204	0.551108	0.967671	0.0513176	0.103844
FLT3LG.14093.10	0.699296	0.475789	0.969502	0.051556	0.104284
SHMT2.12691.44	1.23694	1.00174	1.53936	0.051601	0.104332
CYP3A4.2943.5	1.2298	1.00033	1.51925	0.0516358	0.104346
DRGX.8034.6	0.7726	0.583994	0.980681	0.0516497	0.104346
CLC.11094.104	0.770491	0.583482	0.984521	0.051819	0.104646
SEMA4C.7923.41	0.769226	0.576762	0.978904	0.051908	0.104783
PQLC2L.7939.1	0.797193	0.625146	0.989425	0.0520168	0.10496
RAB2B.19253.82	1.22244	1.00061	1.50479	0.0520495	0.104984
ALPL.16926.44	0.811814	0.654336	0.997995	0.0521478	0.1051
S100A12.5852.6	1.27187	0.999256	1.62529	0.0521646	0.1051
RAPGEF5.9059.14	1.2392	1.00793	1.55511	0.0521706	0.1051
MAPK10.15418.25	1.24363	0.999259	1.55348	0.0522275	0.105172
NLRP10.12821.6	0.795866	0.620443	0.989709	0.0524727	0.105623
HCAR2.13495.48	0.808352	0.648042	0.997704	0.0525695	0.105776
C6orf89.10885.36	0.752658	0.550968	0.973316	0.0528173	0.106231
FABP12.18888.37	0.778192	0.585594	0.980729	0.0528529	0.10626
NUDT3.12796.44	1.23592	1.0026	1.54289	0.0529646	0.106442
MANF.9223.11	1.24624	0.998591	1.56156	0.0531128	0.106697
GRP.8400.74	0.765451	0.567335	0.975914	0.0534436	0.107313
ALDH3A1.11480.1	0.80029	0.630074	0.991637	0.0534793	0.107313
IGHD.IGK.IGL.4916.2	0.81619	0.662248	1.00118	0.0534842	0.107313
ERP27.9333.59	0.782043	0.594007	0.982039	0.0540315	0.108325
GALNT1.7090.17	1.22761	0.999967	1.52076	0.0540359	0.108325
SLC4A8.12798.46	0.791955	0.614915	0.991724	0.0540628	0.108325
KIAA1161.8068.43	0.776034	0.584449	0.982136	0.0540757	0.108325
IMPA2.12581.39	0.766166	0.56523	0.975623	0.0542348	0.1086
MRPL21.8942.2	1.23828	0.997662	1.54384	0.0542841	0.108655
PPIH.12449.16	0.790481	0.618871	0.999899	0.0544942	0.109002
NAA10.17854.33	1.24129	0.997041	1.55074	0.0545011	0.109002
INHBA.INHBB.8467.9	0.805699	0.639738	0.99562	0.0545705	0.109097
MTPAP.9028.5	0.774085	0.582402	0.979101	0.0546287	0.10917
CELA3B.6357.83	0.787168	0.604967	0.9883	0.0547565	0.109381
FASN.8403.18	1.24426	0.996652	1.55911	0.0548629	0.10955
S100A2.11969.5	0.778263	0.582518	0.979708	0.0549605	0.109701
PDILT.7092.7	1.25123	1.01161	1.60826	0.0551265	0.109988
DEFB112.5689.1	0.815358	0.65881	1.00131	0.0552386	0.110168
LRRC25.9317.4	0.791835	0.611623	0.988597	0.055285	0.110216
LEAP2.5708.1	1.24591	1.00318	1.57448	0.0555316	0.110664
PTPN11.3397.7	1.27518	0.995789	1.64037	0.0557046	0.110964
TMED2.10761.5	1.23515	1.00102	1.54825	0.0558266	0.111163
ST3GAL5.10588.39	0.770897	0.565181	0.976299	0.0558681	0.111169
NLRP1.11661.11	0.798034	0.622566	0.992463	0.0558747	0.111169
LYZL2.6377.54	0.797467	0.624638	0.995497	0.056163	0.111699
CAP1.12034.28	0.813367	0.654826	1.00228	0.0562902	0.111907
ALDH2.18381.16	1.22357	0.995865	1.5101	0.0563783	0.112037
RNF24.9583.17	1.21604	0.995503	1.48994	0.0565768	0.112369
CTSE.15376.134	1.30551	1.02061	1.74932	0.0565931	0.112369
GCNT4.10842.7	0.770692	0.56934	0.976088	0.0566127	0.112369
IL12B.13733.5	0.816738	0.660183	1.00251	0.0567104	0.112488
CPA2.9276.7	0.769877	0.568922	0.977393	0.0567179	0.112488
UTS2.6020.52	1.21647	0.996055	1.49236	0.0567662	0.112539
NOVA1.12557.18	0.803861	0.634323	0.997378	0.0572552	0.113463
F10.3077.66	1.23658	0.99634	1.54639	0.0574968	0.113897
DNAJB14.8053.16	1.2424	1.00093	1.57586	0.0575369	0.113931
CHRDL1.3362.61	1.2742	0.994648	1.64301	0.0577189	0.114246
CTSK.9443.137	0.81038	0.644702	0.998447	0.0578012	0.114363
BCL2L1.4423.77	1.22468	0.994014	1.51467	0.0584156	0.115533
NMT2.17821.20	0.808198	0.645948	1.0053	0.0584569	0.115569
SEPW1.18310.26	1.23141	0.994035	1.53362	0.0586497	0.115904
CTGF.2975.19	1.25017	1.00134	1.5891	0.0587886	0.116133
CDH1.18429.10	0.807978	0.638467	0.996655	0.058864	0.116235
DMBT1.19212.4	1.22492	0.997599	1.52686	0.0590668	0.11659
ADK.19207.119	0.806849	0.642691	1.0048	0.0591	0.116609
GCA.12594.5	0.78011	0.595433	0.999975	0.0592762	0.11691
PROC.3758.68	1.22266	0.997899	1.52134	0.0594686	0.117243
FABP2.15385.116	0.820293	0.664233	1.00446	0.0596164	0.117488
MMP9.2579.17	1.25098	0.992521	1.58356	0.0596611	0.11753
GP5.7185.29	0.793606	0.621062	1.00651	0.059719	0.117598
SDC3.16612.28	0.808965	0.646852	1.00709	0.0597762	0.117664
PMP2.15422.12	0.777621	0.588595	0.992238	0.0600456	0.118147
TGM3.4471.50	0.817469	0.658701	1.00469	0.0602542	0.118511
CUZD1.7943.16	0.804686	0.631139	0.997195	0.0604443	0.118816
CELA1.6107.3	0.808248	0.641845	1.00054	0.0604567	0.118816
PAFAH1B2.2642.4	1.23892	0.995099	1.55896	0.0605103	0.118874
MLF1.17820.170	0.815005	0.654871	1.00579	0.0606032	0.11901
SAT2.12524.18	0.795547	0.619293	0.998475	0.0607211	0.119194
ST8SIA3.6929.10	0.81213	0.646473	1.00152	0.0607678	0.119239
SNX8.6925.26	0.809568	0.647192	1.00789	0.0608802	0.119412
PRPS2.18329.4	0.805963	0.6363	1.00239	0.0610608	0.119719
JPH3.9089.77	0.811396	0.644684	1.00276	0.0612274	0.119999
ELMO1.12764.3	0.793074	0.61017	0.994032	0.0612864	0.120043
VLDLR.18938.3	0.82241	0.666677	1.00604	0.0612982	0.120043
KRT72.11566.48	0.810503	0.641833	1.00097	0.0613559	0.120109
REXO2.13590.1	1.22033	0.991406	1.50669	0.0614259	0.120199
NCF2.10047.12	0.815211	0.65263	1.00437	0.0615777	0.120402
FAM171A2.13479.8	1.2357	1.00123	1.56368	0.0615872	0.120402
CSAG1.5716.49	0.783902	0.591901	0.989779	0.0616021	0.120402
PELO.12431.13	0.797113	0.61448	0.992158	0.0617492	0.120642
FBP2.9867.23	1.21883	0.993821	1.50925	0.0618192	0.120732
HOGA1.10024.44	1.2176	0.995408	1.5117	0.0621974	0.121423
PRR16.10621.26	0.801577	0.61827	0.99389	0.0624847	0.121909
CBR1.12381.26	1.24796	0.990277	1.58064	0.0624955	0.121909
FABP5.4985.11	0.783525	0.586485	0.988223	0.0626857	0.122232
HCK.3374.49	0.794203	0.612367	0.996298	0.0627625	0.122308
CNGA2.12872.35	0.768543	0.56783	0.985978	0.0628142	0.122308
CYTIP.13612.7	0.800963	0.622119	0.99617	0.0628174	0.122308
SIGLEC5.9275.2	1.24374	0.996333	1.58365	0.0628227	0.122308
C17orf78.6571.75	1.22282	0.999443	1.53928	0.0629523	0.122512
CHST2.18863.176	1.21734	0.993816	1.50854	0.0632213	0.122988
NT5C.12560.9	0.810437	0.645773	1.0076	0.0633249	0.123141
TMUB2.9226.6	0.802165	0.61986	0.994915	0.0634942	0.123422
COG8.9543.131	0.765336	0.562346	0.983586	0.0636369	0.123652
KLK10.6227.1	0.821832	0.666309	1.00981	0.0636912	0.123709
ADCK4.9794.17	0.792852	0.603507	0.990923	0.0638269	0.123877
CCNH.9848.22	1.22795	0.994167	1.53957	0.0638386	0.123877
ANXA3.17163.117	0.792588	0.604149	0.991638	0.0638525	0.123877
PNKP.13657.2	0.8052	0.638388	1.01071	0.0639176	0.123955
MAGEA6.18205.123	0.814134	0.647485	1.00425	0.0642229	0.12444
IGSF8.6984.6	0.814764	0.652387	1.00845	0.0642337	0.12444
GNMT.14006.36	1.2181	0.994399	1.51533	0.0642421	0.12444
STXBP6.18308.30	0.822986	0.666809	1.00912	0.0643636	0.124626
CCL3L1.2783.18	1.23786	1.00116	1.57751	0.0645385	0.124916
AMN.4322.28	0.786806	0.595843	0.994444	0.0647974	0.125369
OSBPL11.12878.60	1.22458	0.991454	1.52992	0.0649987	0.12571
TNFSF14.5355.69	1.3082	0.987187	1.75124	0.0650765	0.125811
BAG5.12743.18	0.797818	0.60957	0.993296	0.0651239	0.125841
GIMAP6.19302.7	1.23499	0.997318	1.56695	0.0651576	0.125841
DNAJB2.11438.6	1.23898	0.989419	1.56339	0.0651674	0.125841
LDLR.13129.40	0.80677	0.632378	1.00137	0.0652364	0.125925
SELH.17319.1	0.781183	0.58584	0.992933	0.0652859	0.125972
SNX1.8807.13	0.766623	0.558827	0.981443	0.0654827	0.126303
CYTL1.8402.22	0.823072	0.666833	1.01076	0.0656924	0.126641
LRRC4B.9916.146	0.825477	0.670288	1.01004	0.0657089	0.126641
ADH6.18206.18	1.23076	0.988626	1.54107	0.0659498	0.127056
AOC1.15486.126	1.21376	0.98915	1.49731	0.0659844	0.127074
GUCA1A.10008.43	0.806464	0.63062	1.0002	0.0660525	0.127156
CEACAM8.18873.8	0.811564	0.646199	1.01092	0.066368	0.127714
SPATA31D4.9524.46	0.785836	0.588793	0.988708	0.0664726	0.127866
PIGR.3216.2	1.21622	0.987443	1.50297	0.0667884	0.128423
TBX3.13978.122	0.791041	0.59767	0.990646	0.0668152	0.128425
PKD2.13486.9	0.794127	0.609676	0.996093	0.0669524	0.128639
SERPINC1.3344.60	0.799756	0.621946	0.998484	0.0671354	0.128941
CCL20.2468.62	1.23223	0.997732	1.56613	0.0672772	0.129164
SLAMF7.5487.7	1.20963	0.988214	1.4879	0.0674002	0.129319
CERS5.13494.6	1.21884	0.993004	1.52394	0.0674194	0.129319
CRABP1.11967.23	0.820657	0.661046	1.01116	0.067436	0.129319
USH1C.17725.37	0.795935	0.61623	1.00624	0.0675293	0.129449
PVRL3.13557.3	0.782378	0.583463	0.98892	0.0676411	0.129613
TICAM2.17696.1	0.776035	0.570619	0.989675	0.0681518	0.130519
IGFBP2.8469.41	1.26825	0.984549	1.64298	0.0681896	0.130519
SPON2.8099.42	1.243	0.992728	1.5851	0.0682179	0.130519
IL2RA.3151.6	0.809258	0.632064	1.00192	0.0682189	0.130519
VHL.17362.5	0.818207	0.65126	1.00728	0.0685443	0.131092
STIM1.9271.101	0.801068	0.62152	1.00156	0.0687301	0.131397
KIR2DL5A.8000.17	0.817807	0.653644	1.00854	0.0688232	0.131524
AXIN2.12925.105	0.817334	0.652492	1.00843	0.0688739	0.13157
HERPUD2.9779.63	1.22231	0.996632	1.55147	0.0692107	0.132137
DEF6.14090.23	0.808092	0.640264	1.01516	0.0692234	0.132137
DCLK3.7826.1	0.797576	0.613559	1.00086	0.069282	0.132198
RCN3.16858.384	0.777424	0.581976	0.99345	0.0693235	0.132227
PPP1R1A.17706.4	1.21706	0.985909	1.50946	0.0695243	0.132559
TREML2.5736.1	0.825627	0.668189	1.01214	0.0697106	0.132863
FOLH1.5478.50	0.814859	0.644931	1.00771	0.0698647	0.133106
A4GNT.10835.25	0.820571	0.656228	1.01005	0.0700335	0.133354
B3GNT4.16585.16	0.811099	0.640813	1.00878	0.0700602	0.133354
NMNAT1.18932.84	0.812059	0.637182	1.00426	0.0700751	0.133354
COL6A5.11155.16	1.2214	0.991	1.5347	0.0703382	0.133794
NPPB.7655.11	0.795865	0.619298	1.01664	0.0703598	0.133794
ARL2.12587.65	0.829374	0.675309	1.01402	0.0704512	0.133916
SCN4B.7911.29	1.20735	0.987065	1.48778	0.0705321	0.134019
INHBC.15686.49	1.21468	0.987434	1.50851	0.0707832	0.134445
TTC1.9864.38	1.21906	0.985096	1.51591	0.0709297	0.134672
NDC80.12730.3	1.21625	0.984931	1.5105	0.0715598	0.135816
JUND.19602.36	1.24872	0.995183	1.61043	0.0717795	0.136136
VBP1.19193.18	0.827928	0.671412	1.0145	0.0717828	0.136136
ICAM4.6550.4	0.821904	0.661734	1.01549	0.0718316	0.136177
UAP1.13580.2	0.810195	0.6344	1.00681	0.0720026	0.136435
KCNIP4.7011.8	1.20462	0.985703	1.48081	0.0720228	0.136435
FYN.3813.3	1.21717	0.983983	1.51162	0.0721568	0.136637
C10orf105.11220.53	1.21273	0.985378	1.50213	0.0722702	0.1368
CEL.9796.4	1.22253	0.984124	1.53021	0.0727961	0.137743
B3GNT6.7082.2	1.20157	0.984668	1.47302	0.072929	0.137942
METTL1.12514.16	1.20797	0.985568	1.49387	0.0732705	0.138525
CKS1B.12530.14	0.823177	0.660724	1.01386	0.0732925	0.138525
FAM209B.7066.199	0.812851	0.637935	1.00886	0.0737261	0.139291
AOC2.6434.18	0.795879	0.604326	1.00015	0.0739125	0.139591
SOCS7.11657.86	1.22659	0.99455	1.56245	0.0741399	0.139967
KIN.13476.16	0.801301	0.613624	1.0016	0.0741704	0.139969
SHC2.14074.2	0.814061	0.639725	1.00964	0.074197	0.139969
KIR3DS1.5097.14	1.21702	0.990021	1.52746	0.0743115	0.140089
RAD23A.10058.1	1.21947	0.984513	1.52424	0.074317	0.140089
VPS25.18189.12	0.821443	0.658519	1.01672	0.074639	0.140643
CACNB4.11130.158	1.21001	0.983854	1.5002	0.074994	0.141259
BIRC7.15504.39	1.20851	0.986547	1.50235	0.0751535	0.141468
KIAA1161.8093.13	0.811783	0.635154	1.00835	0.0751746	0.141468
HK1.13131.5	1.21	0.985686	1.50499	0.0751905	0.141468
OLA1.12659.13	1.21858	0.980963	1.51842	0.0752936	0.141609
THG1L.18215.5	0.815374	0.647285	1.01701	0.0755001	0.141944
SV2A.12880.1	1.21372	0.988307	1.52356	0.075541	0.141947
BPHL.17813.21	0.802946	0.615054	1.00292	0.0755588	0.141947
C17orf67.9070.1	0.824224	0.662064	1.01582	0.0756609	0.142085
MEOX2.18259.15	1.21401	0.984044	1.512	0.075733	0.142167
LCORL.4304.18	1.23334	0.991514	1.57256	0.0757965	0.142233
SYTL4.11563.51	1.20615	0.98328	1.49184	0.0759598	0.142485
ITPA.18916.25	0.828752	0.669262	1.01661	0.0762304	0.142939
KIAA1467.7892.132	1.21261	0.986948	1.5169	0.0763221	0.143057
NDUFA5.19200.16	1.22511	0.991267	1.55982	0.076409	0.143166
CSF3.4840.73	0.825038	0.659567	1.0129	0.0765795	0.143432
THPO.8059.1	0.813921	0.636026	1.00677	0.0767821	0.143757
BCCIP.18304.19	1.20268	0.985275	1.49508	0.0770281	0.144164
CX3CL1.2827.23	1.20236	0.981911	1.48092	0.0775127	0.144933
ENPEP.15558.63	0.828468	0.668714	1.01724	0.0775221	0.144933
TIRAP.9839.148	0.800388	0.622694	1.02233	0.0775261	0.144933
PCBD2.6899.37	1.21146	0.981752	1.51025	0.0775612	0.144944
KLK5.3201.49	0.8101	0.624678	1.0049	0.0775965	0.144955
CCL11.5301.7	0.81621	0.64977	1.02163	0.0777951	0.145272
TFPI.3336.50	1.21432	0.981688	1.51385	0.0778956	0.145365
MAGEA4.10485.56	0.833727	0.679225	1.01901	0.0779142	0.145365
MUTYH.10030.8	0.824775	0.658585	1.01452	0.0779324	0.145365
HNRNPC.11429.80	1.20761	0.983434	1.50041	0.0781048	0.145597
ALPP.7813.6	0.788406	0.589518	0.996217	0.0781152	0.145597
CLIC4.15314.49	1.21971	0.979235	1.52501	0.0781822	0.145621
COX5B.7887.57	0.798899	0.612876	1.00706	0.0782014	0.145621
NAT14.11120.49	1.22221	0.978975	1.53274	0.0782156	0.145621
REG3G.15476.6	1.1985	0.980262	1.46874	0.0783664	0.145847
LAMP1.16902.17	0.818943	0.644202	1.01174	0.0789304	0.146842
DVL2.13575.40	0.831288	0.6715	1.01698	0.0790486	0.147007
EPHB6.5078.82	0.82162	0.656868	1.01998	0.0791572	0.147154
DDIT4.17817.22	1.23472	0.988541	1.58259	0.0794503	0.147644
OSBPL9.16899.59	0.814362	0.636246	1.00919	0.0794881	0.147659
CPNE1.5346.24	0.819131	0.653199	1.0219	0.079576	0.147767
UQCRB.12957.62	0.805047	0.61673	1.00598	0.0796704	0.147887
VAPB.7181.17	0.81734	0.642872	1.01271	0.0797391	0.14796
ITPKC.12507.16	0.822307	0.653377	1.01528	0.0797785	0.147978
SMOC2.15635.4	0.816485	0.648403	1.02195	0.0799257	0.148196
NDUFB4.10677.9	0.83584	0.682871	1.02081	0.0799608	0.148206
DEFB106A.5664.57	0.783909	0.570343	0.993951	0.080074	0.14836
CCNB2.18208.3	1.23734	0.98998	1.5869	0.0801399	0.148427
HNRNPK.19333.4	1.23829	0.976359	1.57788	0.0802195	0.148481
EFCAB14.10830.5	1.2021	0.983365	1.49097	0.0802288	0.148481
XPNPEP1.3481.87	1.23959	0.97589	1.58158	0.0804418	0.148762
PTHLH.2962.50	1.19834	0.980035	1.47354	0.0804774	0.148762
STUB1.10336.3	0.810067	0.636096	1.02095	0.0804941	0.148762
PAK6.3827.22	0.794208	0.611053	1.02611	0.0805034	0.148762
TGM1.11242.33	0.818995	0.643537	1.01249	0.0805298	0.148762
B4GALT7.7806.33	0.821133	0.655654	1.02159	0.0807104	0.149041
SLAMF6.5128.53	1.19885	0.980226	1.47731	0.080746	0.149051
B2M.10574.10	1.20199	0.981796	1.48909	0.0808265	0.149145
HP.7905.30	1.27391	1.00119	1.75541	0.0810208	0.149448
FGF8.17166.4	0.786686	0.582762	1.00272	0.081214	0.149749
EGF.5509.7	1.21303	0.977575	1.51112	0.0813575	0.149958
FABP9.18194.18	0.782637	0.577741	0.999719	0.0815034	0.15015
FCRL3.4440.15	1.20027	0.980858	1.48562	0.0815221	0.15015
PKP2.14067.6	1.20832	0.977429	1.498	0.0817528	0.150519
IL20RA.5085.18	0.827057	0.662161	1.01863	0.0820055	0.150929
LRP4.19558.10	0.831479	0.672392	1.02091	0.0822463	0.151316
STX4.10668.5	1.21533	0.976047	1.519	0.0832695	0.153142
PPAPDC1A.13548.53	0.76289	0.543612	0.990833	0.0834931	0.153497
PPBP.4544.4	1.21869	0.975301	1.52826	0.0835635	0.15357
CAMK4.18904.23	0.76363	0.550653	0.995373	0.0836299	0.153635
OTC.15431.31	1.20891	0.975945	1.50268	0.0836828	0.153675
TMEM132B.8890.9	0.828598	0.667914	1.02428	0.0838292	0.153888
RRM2.17750.8	0.82442	0.657442	1.02021	0.0838774	0.153919
LYPD3.13107.9	0.806477	0.619139	1.00833	0.0841339	0.154333
ENTPD5.4437.56	1.19646	0.977834	1.4707	0.0842134	0.154422
NAALADL1.17505.125	1.19793	0.978049	1.4772	0.0846202	0.155106
DUSP23.17326.44	1.21964	0.989434	1.56335	0.0846485	0.155106
COMMD7.2823.7	1.21233	0.974746	1.51411	0.0847675	0.155267
CGA.CGB.4914.10	0.805033	0.622153	1.02149	0.0849253	0.155499
TMEM119.11110.4	0.717339	0.471155	0.986043	0.0850979	0.155758
ANK2.7624.19	1.20004	0.97902	1.49132	0.0851513	0.155798
CHI3L1.11104.13	1.21148	0.974588	1.5098	0.0852077	0.155824
KIR2DS4.17152.10	0.763419	0.546172	0.995912	0.0852278	0.155824
MGAT4A.9392.43	0.826059	0.655449	1.01765	0.0853819	0.156008
GPX5.9475.22	0.819978	0.642927	1.0149	0.0853913	0.156008
ERAP2.8960.3	1.20109	0.976278	1.48401	0.0855794	0.156282
TMED4.9319.59	0.800204	0.603344	1.00663	0.0856272	0.156282
REG3A.15304.1	1.22007	0.973133	1.53395	0.0856353	0.156282
PCNA.19364.163	1.21898	0.977762	1.53809	0.0858172	0.156557
HMG20B.11551.16	1.19853	0.981372	1.49209	0.0858489	0.156557
HINT2.5612.16	1.21121	0.975572	1.51583	0.0861297	0.157012
FBXL5.12846.3	0.819934	0.641992	1.015	0.0862797	0.157228
TNFSF4.2839.2	1.21072	0.984274	1.53319	0.0864906	0.157555
HHIP.10833.64	0.833513	0.672985	1.02273	0.0865774	0.157655
VWC2L.7995.16	1.20274	0.980646	1.50555	0.08678	0.157966
APBB3.13589.10	0.831365	0.664985	1.01948	0.087317	0.158851
UROD.19289.29	1.20972	0.973528	1.50777	0.0873296	0.158851
INSIG1.10663.42	0.824937	0.65249	1.01918	0.0874808	0.159068
C1orf185.10667.78	0.791929	0.595835	1.01239	0.0877676	0.159475
WFIKKN2.3235.50	0.833745	0.674772	1.02545	0.0877691	0.159475
MNX1.9576.58	1.19275	0.976312	1.47092	0.08826	0.160309
LRRC3B.18947.3	0.82072	0.643961	1.01733	0.0883619	0.160383
C5orf63.13378.80	0.78934	0.58411	1.00907	0.088368	0.160383
GABBR2.13948.50	0.812477	0.62672	1.0149	0.0883975	0.160383
ZNF526.14619.8	0.786176	0.586944	1.01054	0.0884799	0.160475
SEMA3A.3222.11	1.21817	0.960727	1.52211	0.0885403	0.160526
GIP.5755.29	0.823335	0.648973	1.01998	0.088836	0.161003
HS6ST3.18896.23	0.835923	0.67738	1.02522	0.0890647	0.161359
CRLF2.13694.24	1.20151	0.980123	1.50557	0.089251	0.161638
SERPINA12.6551.94	0.826724	0.656229	1.02206	0.0896347	0.162274
PDGFRL.9713.67	0.825991	0.656798	1.0243	0.0903142	0.163444
ABO.9253.52	0.8406	0.686832	1.02747	0.0906736	0.164035
SIGLEC14.8248.222	1.21591	0.976666	1.54207	0.0907078	0.164038
YTHDC1.8878.48	1.20589	0.977232	1.51299	0.0908266	0.164193
PPY.4588.1	1.20341	0.971731	1.49446	0.0908741	0.164219
DEFB132.9022.49	0.838804	0.682638	1.02717	0.091226	0.164795
WBP2.17698.15	0.800612	0.601794	1.00843	0.0914572	0.165153
MMP13.4925.54	1.19869	0.972825	1.48743	0.091871	0.16584
SERPING1.4479.14	0.831194	0.664377	1.02474	0.0920704	0.16614
KIAA1279.12956.40	1.20519	0.971328	1.50111	0.0921448	0.166214
MAPK1.3115.64	0.826767	0.656772	1.02516	0.0926718	0.167104
RNF128.6510.56	0.816675	0.635364	1.01635	0.0928312	0.167331
COPE.19310.81	0.808036	0.614469	1.01319	0.0930144	0.167601
IMPDH2.5250.53	0.834391	0.66898	1.02412	0.0930794	0.167657
POLD4.19159.9	0.747665	0.520754	1.00886	0.0931181	0.167666
COLGALT1.5638.23	1.20637	0.970645	1.5065	0.0932627	0.167866
DNAJC15.7197.2	1.20383	0.977554	1.51345	0.0933429	0.16795
PLBD1.6315.58	1.18848	0.973217	1.46057	0.0934087	0.167995
EIF4G2.4230.1	1.2157	0.968842	1.53068	0.0934352	0.167995
EDDM3A.9536.16	0.833817	0.669043	1.02566	0.0935003	0.168051
CHST11.7779.86	0.834358	0.672101	1.02803	0.0936962	0.168304
PRKAR1B.12479.50	1.19638	0.971165	1.48005	0.0937087	0.168304
RBM19.11468.15	1.19303	0.971323	1.47032	0.0938359	0.168472
CTNNA2.9872.23	1.19691	0.97581	1.49557	0.0941409	0.168959
SHANK3.13242.134	1.20058	0.971287	1.49256	0.0942624	0.169116
SERPINA7.2706.69	0.829754	0.660846	1.02547	0.0949918	0.170363
TMOD3.12861.13	0.83584	0.674326	1.02911	0.0951158	0.170524
PTP4A2.11699.16	0.832392	0.669189	1.03155	0.0957404	0.171582
CNTN2.3296.92	0.837252	0.675071	1.02803	0.0959415	0.171821
SIGLEC5.16792.4	1.21269	0.973267	1.53811	0.0959424	0.171821
KRT5.11177.16	0.823341	0.651606	1.03122	0.0961891	0.172201
FAXDC2.9074.6	1.21691	0.980151	1.55906	0.0962872	0.172314
MMGT1.7225.51	0.836234	0.671058	1.02639	0.0963716	0.172404
C1orf43.6937.251	0.819698	0.634808	1.01921	0.0965278	0.172551
NTRK3.2658.27	0.838242	0.678817	1.03083	0.0965537	0.172551
XDH.11264.33	0.827856	0.652066	1.02204	0.0965577	0.172551
KIF22.12734.112	1.1911	0.974394	1.48103	0.0969148	0.173127
KLRF1.5098.79	1.18987	0.971828	1.46903	0.0971146	0.173421
PATE4.8065.245	0.820686	0.639548	1.02257	0.0971558	0.173433
SRP19.18257.64	0.836246	0.671	1.02725	0.0974375	0.173873
PGLYRP1.3329.14	1.20539	0.967708	1.50828	0.0976291	0.174153
TUFT1.5690.49	0.834248	0.6654	1.02683	0.0990258	0.176569
ACY1.3343.1	1.19253	0.968148	1.4736	0.0990545	0.176569
RSRP1.9050.170	0.835189	0.669588	1.0309	0.0994899	0.177282
DPP4.15460.9	0.838684	0.676023	1.02953	0.0996191	0.177449
FBXL4.9951.36	0.796796	0.591204	1.00967	0.100114	0.178267
APOC3.6461.54	0.840096	0.680425	1.03213	0.100279	0.178496
TP53.6168.11	1.18438	0.968566	1.45281	0.100808	0.179373
DEFB107A.6399.52	0.831661	0.658371	1.02751	0.101054	0.179748
PRDX6.5018.68	0.833902	0.667691	1.03318	0.101579	0.180618
CSH1.CSH2.13103.125	1.19301	0.971055	1.50373	0.102103	0.181484
SIRPB1.6247.9	1.18359	0.967864	1.45174	0.10221	0.181609
GLTPD2.7948.129	0.84127	0.681996	1.03456	0.103181	0.183269
EGFLAM.12338.27	1.18942	0.966773	1.47189	0.10435	0.18528
POMC.4890.10	1.18324	0.967195	1.4558	0.104638	0.185725
TAC1.9337.43	1.18182	0.966416	1.44991	0.104704	0.18576
IFNG.15346.31	0.836739	0.662054	1.02644	0.104732	0.18576
MSR1.15533.97	0.827974	0.65625	1.03745	0.104881	0.185958
PDHX.18319.7	1.18499	0.965328	1.45903	0.106072	0.188002
SPINK2.13405.61	0.812784	0.623081	1.03438	0.106644	0.188949
PIN4.12718.43	0.820538	0.644296	1.04313	0.107033	0.189496
CPE.5343.74	0.823831	0.637439	1.02338	0.107057	0.189496
FETUB.3367.8	0.842247	0.676691	1.03453	0.107067	0.189496
AGR2.4959.2	1.23658	0.989973	1.6538	0.107223	0.189692
PTPRU.8337.65	0.843739	0.68391	1.03556	0.107254	0.189692
BMP6.8459.10	0.844262	0.683906	1.03399	0.107319	0.18974
STX12.10418.36	1.19149	0.96411	1.47877	0.107386	0.189742
MTX2.8839.4	0.825526	0.641782	1.02829	0.107396	0.189742
GRB2.5464.52	1.20248	0.962178	1.50902	0.107444	0.18976
PANK3.12658.72	0.836734	0.663241	1.02951	0.107562	0.189831
CCL18.3044.3	0.837014	0.670627	1.03612	0.107588	0.189831
FCN2.13717.15	0.838566	0.673403	1.03667	0.107606	0.189831
SLC3A1.9000.177	0.814581	0.606814	1.01598	0.107637	0.189831
SPAG11B.5762.35	0.837708	0.665016	1.02995	0.107771	0.18997
CDK2AP2.18227.3	0.838905	0.670524	1.03283	0.107792	0.18997
PAWR.9565.6	0.808157	0.610529	1.02795	0.108101	0.190447
TES.17419.17	0.841755	0.676813	1.0335	0.108184	0.190526
CSDC2.12754.14	0.796269	0.578992	1.0189	0.108597	0.191144
GAGE2A.18268.5	0.835917	0.666944	1.03542	0.108612	0.191144
BPNT1.17814.8	1.20009	0.961183	1.50238	0.108669	0.191177
CASS4.12855.16	0.833092	0.663224	1.03789	0.108952	0.191608
ANXA5.14158.17	0.840743	0.671714	1.03209	0.109005	0.191634
C7orf69.9544.24	0.796579	0.582577	1.009	0.10947	0.192384
MTMR1.11167.6	0.83657	0.665156	1.03302	0.109565	0.192414
STAMBPL1.12401.3	1.22931	0.964868	1.60254	0.109591	0.192414
ADSSL1.13998.26	1.18511	0.964637	1.46657	0.10962	0.192414
SMCO2.7925.18	1.18673	0.970604	1.49983	0.109642	0.192414
SYT7.7121.2	0.818209	0.623509	1.02376	0.109905	0.192808
HSPA1A.11157.35	1.2218	0.951254	1.55593	0.109979	0.19284
ATP5O.9202.309	1.1933	0.962136	1.48555	0.110001	0.19284
TARS.18186.15	1.19434	0.963018	1.49145	0.110345	0.193376
TFIP11.9043.7	0.836406	0.665634	1.03198	0.11043	0.193457
NUDT16L1.12497.29	1.18907	0.965794	1.4819	0.110627	0.193734
CRISP3.3187.52	1.19317	0.97277	1.51352	0.11079	0.193916
CD55.5069.9	0.838353	0.671538	1.03749	0.110809	0.193916
UCMA.10977.55	0.819114	0.635454	1.03488	0.110882	0.193975
CDK5.CDK5R1.3358.51	1.1779	0.963956	1.44428	0.111078	0.194192
EPB41.4706.17	0.833963	0.663715	1.03883	0.111084	0.194192
CDSN.7085.81	0.835995	0.668379	1.04005	0.111239	0.194396
GDF11.14587.16	0.839342	0.668801	1.03326	0.111407	0.194586
FGFR4.4988.49	1.17822	0.964789	1.44876	0.111426	0.194586
RBP5.19241.31	0.847249	0.687875	1.03688	0.11203	0.195572
PNPO.17804.102	1.17774	0.963184	1.44447	0.112366	0.19609
DUSP28.9940.35	0.841591	0.678762	1.04035	0.112658	0.196531
DARS2.12395.86	1.18783	0.962041	1.47382	0.112748	0.196619
NTNG1.5637.81	0.844111	0.681001	1.03712	0.112832	0.196697
CHST14.7262.191	1.20002	0.971835	1.52796	0.112895	0.196737
CLEC4G.10781.19	0.842667	0.677667	1.03666	0.11306	0.196956
CPT1B.11709.29	0.834862	0.657226	1.0308	0.113209	0.197147
TPM1.5033.27	0.830447	0.645386	1.02871	0.113325	0.19728
TEAD3.12854.3	1.19874	0.970097	1.52504	0.114045	0.198464
GLP1R.13085.18	0.832694	0.64617	1.0281	0.114092	0.198476
CIRBP.12724.81	0.837379	0.669474	1.04242	0.115004	0.199993
SPRN.13447.42	1.18584	0.959461	1.47012	0.115897	0.201475
FGL2.19635.69	1.17713	0.962618	1.44999	0.116433	0.202338
LEP.8484.24	0.8375	0.669844	1.04443	0.116784	0.202876
EEF1D.17826.341	1.18717	0.960222	1.47672	0.116971	0.20313
EQTN.11162.37	0.833595	0.650905	1.03223	0.117176	0.203389
EFEMP1.8480.29	1.20589	0.957774	1.53756	0.117202	0.203389
IDO1.9759.13	1.17882	0.960166	1.4546	0.117318	0.20352
LRRC59.19163.26	1.18847	0.958883	1.47892	0.117366	0.203532
LRRN1.11293.14	0.847554	0.684586	1.03838	0.117884	0.204359
C10orf54.14123.34	0.844029	0.678662	1.04072	0.118025	0.204532
LSM4.16854.17	0.850997	0.692871	1.04029	0.118586	0.205433
CDKN2D.12376.85	0.838512	0.670806	1.04516	0.118742	0.205632
CHRDL2.6086.15	0.848591	0.68749	1.03997	0.118884	0.205807
APRT.10088.37	0.845691	0.683552	1.04281	0.118949	0.205849
COL9A1.15466.30	0.843363	0.672281	1.03705	0.119046	0.205944
COL18A1.2201.17	0.838314	0.667621	1.04242	0.119195	0.206131
CFHR2.15584.9	1.19366	0.961537	1.5037	0.119592	0.206745
BCAR3.12634.79	0.838141	0.665606	1.04158	0.119712	0.206881
ACYP2.12812.25	1.19091	0.957319	1.48916	0.119832	0.206952
INSL6.5754.76	1.17621	0.961266	1.45385	0.119836	0.206952
CD40LG.3534.14	1.18207	0.96077	1.46986	0.120024	0.207205
AKR1C4.18397.5	1.17605	0.959227	1.44558	0.12021	0.207454
ETHE1.3847.56	1.18231	0.963401	1.47727	0.120283	0.207509
ALDH1A3.9835.16	1.19157	0.956693	1.49133	0.120644	0.208058
GOSR2.10426.21	0.848978	0.688129	1.04243	0.121085	0.208695
PCK1.18182.24	1.17486	0.960892	1.44786	0.121097	0.208695
TMEM57.12367.52	0.843774	0.675373	1.04101	0.121262	0.208888
GDI2.2647.66	1.1928	0.955304	1.49429	0.121293	0.208888
NOTCH2.5106.52	0.838578	0.659999	1.03626	0.121849	0.209773
PSPN.2696.87	1.17724	0.956173	1.45226	0.122127	0.21018
STMN3.8019.73	1.20927	0.951686	1.54528	0.122233	0.21029
NUTF2.19219.71	0.829025	0.644952	1.03737	0.122325	0.210375
UMOD.9451.20	0.852492	0.692009	1.04194	0.122408	0.210445
RAB5A.17205.21	0.847635	0.685215	1.04457	0.123435	0.212137
GSTT2B.11273.176	0.838272	0.660854	1.04017	0.123734	0.212579
GPR64.10767.52	0.836138	0.652622	1.03383	0.124271	0.213427
B3GALT2.11638.42	0.838456	0.663051	1.04062	0.124386	0.213552
PPCDC.13996.16	1.21467	0.97461	1.60566	0.124611	0.213864
TALDO1.11347.9	1.18292	0.960495	1.47755	0.124819	0.214117
PRLH.6543.182	1.17791	0.959719	1.46828	0.124844	0.214117
NSFL1C.4250.23	1.19563	0.952557	1.5066	0.124916	0.214135
NIPAL4.12864.9	1.18014	0.964507	1.48819	0.124941	0.214135
RNF34.13386.248	1.18325	0.964287	1.49516	0.125213	0.214527
MYZAP.9964.10	0.839534	0.65707	1.03599	0.125414	0.214799
SERPINF1.9211.19	1.17341	0.958042	1.44516	0.125643	0.215116
TIMD4.15449.33	0.847631	0.683032	1.04466	0.125874	0.215396
PPP1R3B.12768.3	0.840779	0.666619	1.04109	0.125892	0.215396
CHST1.7803.4	1.25412	0.981282	1.72813	0.126348	0.216075
DIDO1.14329.4	1.17923	0.957749	1.46639	0.126404	0.216075
SH3BP2.7769.29	0.818854	0.62997	1.05349	0.126419	0.216075
CXCL5.2979.8	1.18072	0.963447	1.48152	0.126557	0.216235
FKBP6.12529.32	0.847472	0.682424	1.04527	0.126829	0.216556
IL22.2778.10	1.17721	0.958993	1.46179	0.126831	0.216556
KERA.10758.2	0.849115	0.68459	1.04405	0.127083	0.216873
ELF5.13457.33	0.819107	0.611726	1.02678	0.127104	0.216873
TNFRSF10B.8529.1	0.838529	0.655864	1.03678	0.127217	0.216991
DHX8.11601.26	1.1731	0.959636	1.45185	0.127274	0.216991
FAM107A.2760.2	1.17573	0.95799	1.45509	0.127304	0.216991
STARD5.17383.4	1.18103	0.954944	1.46781	0.127657	0.217518
NAMPT.5011.11	1.17078	0.956385	1.43972	0.127831	0.217741
LRRTM4.6572.10	0.837164	0.65299	1.03795	0.128179	0.218259
CPZ.6493.9	0.840689	0.661614	1.03892	0.128384	0.218533
CAB39.17757.86	1.20364	0.948814	1.532	0.128494	0.218646
MGAT1.10571.14	1.1706	0.95968	1.44934	0.12865	0.218836
ACTN1.9843.5	1.18503	0.953232	1.47875	0.128811	0.219037
IL21.7124.18	0.853073	0.692386	1.04528	0.129192	0.219609
F2.4157.2	0.821927	0.6326	1.05022	0.129353	0.219734
CUBN.12904.180	0.847827	0.680711	1.04512	0.129354	0.219734
PCDHAC2.9361.7	1.19125	0.951144	1.49753	0.129398	0.219734
PROK1.2247.20	0.836084	0.6551	1.0461	0.129629	0.220052
HSD17B11.17397.8	0.842482	0.661169	1.03823	0.129694	0.220086
IL25.4137.57	1.17973	0.962735	1.48753	0.13023	0.220921
CAV3.8690.25	1.16815	0.957987	1.43868	0.13039	0.221117
MFAP1.5606.24	0.84503	0.668692	1.04152	0.130788	0.221718
TMEM154.11223.1	0.849962	0.685218	1.04693	0.130885	0.221806
KCNIP3.10513.13	0.843181	0.665493	1.04086	0.130972	0.221878
SDCBP2.19261.12	1.18778	0.951063	1.4889	0.131047	0.221918
FAM189A2.5719.66	1.17081	0.957857	1.4481	0.131092	0.221918
ST8SIA2.7920.30	1.17358	0.958117	1.46103	0.131129	0.221918
BHMT2.14226.120	0.848431	0.676608	1.04191	0.131492	0.222418
CXCL12.3516.60	0.851271	0.686446	1.04567	0.131514	0.222418
MICB.5102.55	1.1812	0.953236	1.4734	0.131815	0.222851
UBE2D4.13475.10	0.83725	0.662465	1.05321	0.131892	0.222906
PLOD2.6923.1	1.18898	0.949928	1.49286	0.132089	0.223163
PKM2.4240.31	1.17846	0.95265	1.46238	0.132244	0.22335
ARL8B.8569.147	1.18932	0.962833	1.5243	0.132612	0.223883
DYNLL2.11493.169	1.18575	0.950628	1.48381	0.1327	0.223883
ROS1.9032.30	0.850206	0.680226	1.04212	0.132739	0.223883
PDLIM1.11428.31	1.19562	0.947914	1.51183	0.13274	0.223883
ELK1.10006.25	0.847788	0.673883	1.04296	0.133093	0.224403
ABCC6.8935.22	1.18435	0.960986	1.5025	0.133168	0.224454
CDH15.5410.53	1.16957	0.957091	1.44645	0.133832	0.225429
ADGRF1.11243.90	1.19092	0.963116	1.51912	0.133837	0.225429
TIMM21.9058.1	0.845049	0.669604	1.0434	0.134139	0.22586
CD44.9283.8	0.823299	0.621749	1.03521	0.134192	0.225874
NDUFS4.10584.7	0.85733	0.69949	1.04778	0.134392	0.226133
MPP7.12732.13	0.846776	0.67348	1.04451	0.134848	0.226779
PRKACA.3466.8	1.19165	0.947636	1.50249	0.134866	0.226779
PRPSAP1.9478.69	0.843627	0.66709	1.04331	0.13492	0.226793
PNPLA2.9802.27	1.18125	0.961682	1.51187	0.135113	0.22704
VSIG10.10825.12	0.84414	0.659898	1.03968	0.135382	0.227386
BRF1.19596.18	1.18093	0.958772	1.48767	0.135409	0.227386
UBLCP1.19124.9	0.828115	0.645479	1.06048	0.135549	0.227543
GJD2.11678.105	0.848074	0.672282	1.04259	0.135674	0.227676
BRAT1.10876.300	0.843337	0.66111	1.04139	0.136069	0.228262
CDC25B.12427.8	1.17976	0.959901	1.49029	0.136151	0.228323
NFKBIB.17387.27	0.826207	0.620325	1.03285	0.136367	0.2286
OMP.18240.6	0.846115	0.665919	1.04214	0.136408	0.2286
LGI3.8003.57	0.840743	0.652533	1.04038	0.136697	0.229007
ADM2.8100.15	0.848485	0.678263	1.04949	0.136913	0.229293
HAPLN1.3196.6	0.85346	0.687389	1.04677	0.136989	0.229342
TMEM70.8074.32	1.16344	0.9538	1.42378	0.137107	0.229463
PPP2R1A.12621.55	0.84746	0.677629	1.05022	0.137268	0.229656
LTF.2780.35	1.20248	0.943668	1.53765	0.137563	0.230071
GP6.3194.36	1.18226	0.948893	1.47824	0.13779	0.230374
AZGP1.9312.8	0.854998	0.691794	1.04848	0.13788	0.230447
HSPG2.15626.223	1.17008	0.951469	1.44374	0.13796	0.230503
EIF4H.5885.55	1.188	0.946766	1.49497	0.1384	0.231162
MAPRE1.12469.19	1.18231	0.948636	1.47914	0.138534	0.231308
KCNAB2.10015.119	1.17323	0.955092	1.46193	0.138612	0.23136
PTEN.3831.21	1.17423	0.953861	1.4647	0.138659	0.231361
SCUBE1.8989.40	1.18092	0.948066	1.47505	0.138842	0.231589
NAE1.18177.49	0.808839	0.594669	1.02472	0.139058	0.231871
METAP1.3210.1	1.17912	0.948888	1.46991	0.139218	0.232061
CDH11.16305.10	1.16466	0.952338	1.42814	0.139352	0.232207
PTS.12014.19	1.17255	0.949855	1.45198	0.139551	0.23246
DNAI1.11396.39	0.845195	0.664097	1.04603	0.139769	0.232747
BACH2.12756.3	0.850819	0.67975	1.04677	0.139941	0.232955
CD38.11513.92	0.846264	0.667174	1.04579	0.140239	0.233373
IRF1.17462.19	0.829362	0.627451	1.03552	0.140773	0.234182
MVD.18422.41	0.850032	0.679543	1.05034	0.141041	0.23455
DCAF5.11283.13	1.16804	0.951032	1.44288	0.142063	0.236171
CD1A.10814.7	1.19521	0.960528	1.53899	0.142152	0.236171
PRKAA2.PRKAB2.PRKAG1.5245.40	1.1742	0.948766	1.45812	0.142172	0.236171
RIPK2.8993.151	0.855752	0.692475	1.05142	0.14222	0.236171
DES.12030.82	0.857029	0.695083	1.05085	0.142253	0.236171
TAGLN3.17775.8	0.848908	0.677664	1.05194	0.142599	0.236668
ALOX15B.12422.143	1.16436	0.950399	1.43418	0.142917	0.237117
IL36G.9117.4	0.826532	0.624215	1.03551	0.143082	0.237287
CLTC.13711.10	1.17782	0.957474	1.49049	0.143162	0.237287
HBEGF.14094.29	1.18245	0.946187	1.48362	0.143163	0.237287
DOK1.16831.7	1.19256	0.94275	1.51359	0.143471	0.23772
GMPR.19254.125	1.16386	0.950739	1.42867	0.143527	0.237733
XRCC1.12535.2	1.18961	0.961347	1.53955	0.143704	0.237906
VEGFA.4867.15	1.17131	0.952081	1.46112	0.143727	0.237906
TAGLN2.9201.13	1.1887	0.94335	1.50233	0.144153	0.238533
IL18RAP.2993.1	1.17854	0.957056	1.4907	0.144677	0.239215
SAT1.9859.180	1.1712	0.95553	1.47169	0.144716	0.239215
QRFP.6463.59	0.838548	0.647715	1.04228	0.14475	0.239215
IFNW1.7196.21	0.85222	0.683615	1.05264	0.144758	0.239215
TGIF2.9847.21	0.850015	0.674837	1.04812	0.1449	0.239371
EIF4A1.18829.4	0.837513	0.657706	1.06148	0.145173	0.239743
ESRP1.8828.21	1.20061	0.961117	1.56903	0.145279	0.239838
AKT2.14685.17	0.856555	0.691556	1.0513	0.145404	0.239965
OSM.2693.20	1.17404	0.943059	1.45467	0.146156	0.241126
STAT6.10372.18	0.849928	0.681163	1.0574	0.14629	0.241268
HS3ST5.10731.10	0.848771	0.668942	1.04647	0.14651	0.241551
MLN.5631.83	1.20214	0.93879	1.54519	0.14658	0.241586
TMED10.6506.54	1.18097	0.943565	1.48264	0.146652	0.241625
ECE1.8767.44	1.22198	0.969736	1.67871	0.146771	0.241672
TMCO5A.6907.17	1.16166	0.952242	1.43412	0.146778	0.241672
GPX2.18894.1	0.83581	0.638383	1.04135	0.146995	0.241949
PSIP1.17176.13	1.19682	0.94322	1.53693	0.147177	0.242097
NTS.7857.22	0.856693	0.692517	1.05354	0.147182	0.242097
SEMA4F.9932.49	0.840992	0.650745	1.04427	0.147309	0.242227
SERPINI2.7117.21	1.1696	0.95589	1.47741	0.147958	0.243213
MGAT2.6909.40	0.852619	0.684437	1.05596	0.148006	0.243213
GAL3ST2.10734.339	0.862733	0.704636	1.05289	0.148363	0.243718
SERPINA10.13119.26	1.1641	0.949035	1.43481	0.148473	0.243818
HPCAL1.17791.25	1.17077	0.949178	1.45853	0.149025	0.244645
GKN1.15374.15	0.852525	0.676711	1.04781	0.149153	0.244773
CARD18.18190.15	0.859411	0.6923	1.04971	0.149413	0.245119
TTL.13973.62	0.839037	0.65493	1.05459	0.149499	0.24518
C1QA.C1QB.C1QC.2753.2	1.16285	0.950155	1.4348	0.149621	0.245299
SUOX.18324.61	1.17972	0.957456	1.51358	0.149926	0.24572
PDGFB.4149.8	1.17401	0.944776	1.46541	0.150724	0.246946
TBC1D5.9960.2	1.17608	0.943297	1.47092	0.150785	0.246965
NCF4.14060.67	0.846777	0.671237	1.05864	0.150902	0.247074
ARPP21.12860.7	0.844062	0.655713	1.04619	0.151372	0.247763
FAM19A2.6430.36	1.16969	0.955213	1.48784	0.151626	0.248097
GUSB.15562.24	0.861584	0.701217	1.0549	0.15181	0.248317
IL20.4138.25	1.16302	0.949609	1.44708	0.152077	0.248655
PLXDC1.9235.3	1.16606	0.949941	1.45014	0.152117	0.248655
TNS4.9927.96	1.16039	0.949163	1.43383	0.152287	0.248852
RAB5B.19222.124	0.856225	0.690418	1.05768	0.152382	0.248926
HEPHL1.6354.13	1.16336	0.951383	1.45297	0.152516	0.249062
RBM24.11380.84	1.15725	0.946976	1.41703	0.152769	0.249394
KLK12.3199.54	1.15761	0.947535	1.41896	0.153887	0.251101
FDX1L.11231.12	0.853626	0.676915	1.05142	0.153915	0.251101
CLEC4M.3030.3	1.16122	0.950037	1.43812	0.154025	0.251197
ACPL2.6079.59	0.839671	0.640307	1.04749	0.154243	0.251472
EIF5.2612.5	1.18026	0.940522	1.48604	0.154404	0.251651
DNAJC4.8653.132	0.855698	0.686457	1.05631	0.15456	0.251823
PCDHA4.7157.22	0.860316	0.696407	1.05582	0.154616	0.251832
SEC13.14689.3	1.1565	0.947246	1.41577	0.154975	0.252334
RASA1.5481.16	0.855526	0.684995	1.05547	0.155427	0.252988
ITPRIPL1.9221.6	0.808826	0.603561	1.08564	0.155816	0.253539
LRRTM1.19360.22	0.784189	0.53545	1.0305	0.156096	0.253911
AMBP.15453.3	0.85913	0.693388	1.05723	0.156219	0.254028
WFDC11.7969.163	0.852836	0.676111	1.05259	0.156282	0.254047
FLNA.11171.25	1.18691	0.937045	1.50691	0.156464	0.25426
CST1.5459.33	0.8603	0.694971	1.05547	0.156652	0.254483
TMEM38B.9509.4	1.16552	0.944045	1.44544	0.156792	0.254624
ART4.6576.1	0.862944	0.70015	1.05511	0.156841	0.254624
IDE.3197.70	1.1655	0.94338	1.44428	0.157277	0.255248
EDA.14024.196	1.17404	0.951068	1.49102	0.157679	0.255817
MXI1.9035.2	1.16013	0.947952	1.43833	0.158185	0.256556
PDCD5.12517.52	1.18463	0.939633	1.50817	0.158294	0.256648
CMPK1.18243.9	0.854122	0.68097	1.05792	0.158588	0.257042
AMY2A.18917.53	1.15768	0.946052	1.42375	0.159	0.257625
SIGLEC7.2742.68	1.15553	0.945114	1.41573	0.159187	0.257827
ADAM19.8948.13	0.84816	0.659935	1.05184	0.159228	0.257827
TFF1.9185.15	0.853723	0.682743	1.062	0.159354	0.257884
PMM1.17408.2	0.847928	0.658708	1.0489	0.159366	0.257884
BCAM.2816.50	0.860519	0.692154	1.05438	0.159419	0.257886
PDGFD.9341.1	1.17451	0.938671	1.47186	0.159588	0.258075
CHST15.4469.78	1.16552	0.942633	1.44647	0.159719	0.258202
CABP7.7104.71	0.857989	0.683728	1.05336	0.159793	0.258238
KIF1C.9899.28	1.17949	0.955654	1.52783	0.159871	0.258281
FCN1.15582.25	0.862105	0.698084	1.0581	0.16011	0.258583
MRVI1.8255.34	0.855162	0.685498	1.06275	0.160759	0.259545
IST1.12434.25	0.858683	0.69267	1.06141	0.160809	0.259545
HDLBP.13570.43	1.17097	0.940114	1.46386	0.160951	0.25969
GNRH1.5627.53	1.17422	0.946397	1.49031	0.161057	0.259766
EFNB3.7785.1	0.85089	0.668509	1.05413	0.161103	0.259766
FGR.3810.50	0.837582	0.649908	1.06874	0.161304	0.259959
SOX2.18294.26	1.16856	0.951255	1.48744	0.16136	0.259959
FCGR2B.3310.62	0.864876	0.70409	1.05817	0.161379	0.259959
ADM.14115.34	0.848018	0.659049	1.05141	0.161502	0.260058
KLF4.17850.42	1.1637	0.950051	1.46671	0.161545	0.260058
POLE2.11562.9	1.15987	0.944988	1.43724	0.162443	0.261419
IL2RG.2634.2	1.1666	0.939992	1.45104	0.162943	0.262139
CAPZA1.11449.22	1.18569	0.934246	1.51036	0.16351	0.262967
ICAM5.8245.27	0.860502	0.694858	1.06184	0.163659	0.263074
ENDOU.5656.53	0.860852	0.690269	1.05651	0.163723	0.263074
FAM19A5.5609.92	0.842073	0.651765	1.05498	0.163751	0.263074
LEPR.5400.52	0.865815	0.704393	1.05885	0.163788	0.263074
BCL2A1.3413.50	0.861717	0.693458	1.05764	0.164022	0.263365
SERPINB5.15417.3	0.851859	0.667108	1.05385	0.164455	0.263975
KAZALD1.7144.234	0.861081	0.695708	1.06207	0.16479	0.264428
IGFLR1.7244.16	0.854622	0.681256	1.06319	0.164882	0.26449
HDGFRP3.18899.82	1.17109	0.937585	1.46702	0.16513	0.264803
RNASE3.15576.158	1.17149	0.937963	1.46927	0.165678	0.265596
HTR7.13547.5	0.861012	0.689517	1.0564	0.165957	0.265957
BGLAP.11067.13	0.861755	0.690301	1.05752	0.1669	0.267384
EPHA3.3432.21	0.858498	0.683716	1.05746	0.166959	0.267392
C10orf54.11531.24	1.16313	0.945606	1.46426	0.16712	0.267564
MAPT.5854.60	1.15156	0.942935	1.41202	0.167379	0.267892
HSD17B8.19491.11	1.15334	0.944241	1.4197	0.167601	0.26812
ACP6.5742.14	0.864345	0.700862	1.06193	0.167638	0.26812
UST.8364.74	0.863197	0.695838	1.05911	0.167693	0.26812
CHRD.13438.115	1.15382	0.941537	1.41778	0.167736	0.26812
TBPL1.18434.141	0.849719	0.663398	1.05649	0.167961	0.268355
CEACAM20.10453.7	0.845393	0.646416	1.04953	0.167991	0.268355
NSF.13992.12	0.858585	0.682295	1.0581	0.168048	0.26836
UBE2F.18213.30	0.855512	0.676096	1.06086	0.168616	0.26918
CD164L2.6915.2	0.833581	0.635127	1.05557	0.168756	0.269318
CLEC2L.8242.9	1.15148	0.941829	1.41286	0.168917	0.269489
IRF3.17151.84	0.851458	0.674804	1.06895	0.169022	0.26957
DNAJC16.10454.99	1.15762	0.940561	1.4288	0.169076	0.26957
TRAF4.13041.47	1.16093	0.946476	1.46692	0.169285	0.269816
TPRKB.12417.46	0.864227	0.695417	1.05828	0.169401	0.269914
LRP10.16610.13	0.859354	0.6879	1.06302	0.169751	0.270386
CD274.5060.62	1.15332	0.94404	1.42697	0.170236	0.271072
CUTC.15315.64	0.853856	0.668261	1.057	0.17034	0.271152
APOE.2418.55	1.15255	0.941759	1.41627	0.171208	0.272447
THSD7A.9600.55	0.84108	0.631158	1.04931	0.171645	0.273054
LILRB4.6453.70	1.14935	0.942062	1.40652	0.171749	0.273133
SORBS3.12976.49	1.16577	0.9438	1.47239	0.171902	0.273289
ACAA1.17782.23	1.15155	0.94068	1.41224	0.171989	0.273325
WBP1L.9532.5	0.862818	0.69178	1.05976	0.172035	0.273325
ACAP2.12343.14	1.15995	0.937757	1.43815	0.172146	0.273415
C19orf80.7183.102	1.15229	0.940731	1.41679	0.172542	0.273941
BTK.19202.10	1.16039	0.939156	1.44217	0.172587	0.273941
TOPBP1.9947.22	0.85961	0.683453	1.05987	0.173119	0.274698
NRXN1.8971.9	0.869244	0.70953	1.06271	0.1732	0.274705
HS3ST4.19370.30	0.864282	0.695174	1.06106	0.173234	0.274705
CRISP2.9282.12	0.858325	0.687397	1.06866	0.173559	0.275133
CTSH.8465.52	1.14839	0.94111	1.40456	0.173998	0.275741
OLR1.16049.43	0.853013	0.67671	1.07194	0.174226	0.276015
CCL1.2770.51	0.865682	0.696018	1.05974	0.17453	0.276408
KRTDAP.5739.75	1.15905	0.945725	1.46732	0.17462	0.276464
WFDC8.7147.35	0.844422	0.655459	1.07155	0.175288	0.277433
NLGN2.9027.10	0.849555	0.653421	1.05601	0.176036	0.278528
FAM3D.13102.1	0.862589	0.69451	1.06721	0.17648	0.279141
MTAP.9910.9	0.858543	0.677665	1.05912	0.176562	0.279183
FCRLB.15583.18	1.15311	0.942724	1.43322	0.176722	0.279348
SFXN5.13729.26	0.861269	0.679824	1.05809	0.176927	0.279583
HDHD2.13472.35	1.16466	0.934176	1.45856	0.178511	0.281997
AGO1.15312.14	1.16843	0.933009	1.47038	0.178653	0.282132
PDE4D.5255.22	0.86881	0.705072	1.06393	0.178726	0.282133
REG1A.13095.51	1.16219	0.933658	1.44965	0.178767	0.282133
TMEM25.9014.18	0.854521	0.666329	1.05873	0.178825	0.282135
TNFRSF4.3730.81	1.15526	0.94057	1.43985	0.17898	0.28229
FKBP3.18383.9	0.858753	0.684804	1.07013	0.1791	0.28232
NDRG3.18312.68	0.859337	0.674398	1.05764	0.179112	0.28232
FAAH2.8396.42	0.856341	0.670204	1.05898	0.179386	0.282662
GSTT1.19230.12	1.14673	0.939158	1.40305	0.179627	0.282953
ARL14.18410.26	0.871683	0.711547	1.06432	0.17984	0.283198
PIANP.9599.6	0.862706	0.690468	1.06703	0.18164	0.285942
PGRMC2.8681.93	0.846636	0.646699	1.05761	0.181857	0.286076
OGN.17224.12	0.860281	0.686758	1.06998	0.181888	0.286076
PPBP.17165.1	1.16515	0.931333	1.46095	0.181938	0.286076
COX6A2.10535.25	0.86942	0.703552	1.06332	0.181997	0.286076
GRAP2.5265.12	0.863747	0.686344	1.06112	0.182045	0.286076
DEFB110.8340.9	1.15515	0.944386	1.46228	0.182069	0.286076
TOP1.2876.74	1.15301	0.935759	1.42667	0.182404	0.286512
CASQ2.19291.2	0.856416	0.664211	1.05725	0.182729	0.286873
RPS6KA1.12329.21	0.869802	0.705316	1.06514	0.182806	0.286873
MPZ.10615.18	0.868318	0.703494	1.06706	0.182807	0.286873
MADCAM1.11258.41	1.16063	0.932908	1.45199	0.182984	0.28706
SEC22A.13713.164	0.861806	0.687416	1.06858	0.183083	0.287094
BRICD5.6612.90	1.17603	0.926596	1.49734	0.183121	0.287094
RAB18.12945.33	0.868824	0.702364	1.06559	0.183334	0.287339
DBNL.4978.54	1.1508	0.935774	1.42027	0.184364	0.288862
BMP15.11129.66	0.864707	0.688809	1.06219	0.184644	0.289095
HIBADH.4693.72	0.866725	0.690328	1.06193	0.184645	0.289095
ITIH5.8233.2	0.865404	0.694299	1.06612	0.184687	0.289095
LCN2.2836.68	1.15836	0.933135	1.44431	0.184762	0.289122
DPYSL5.12683.156	0.86908	0.699334	1.06502	0.184905	0.289255
THSD7A.11174.8	1.14811	0.937817	1.41543	0.185143	0.289536
LRRK2.10990.21	0.865741	0.691565	1.06363	0.185225	0.289574
ENTPD6.8932.1	1.14892	0.935824	1.41628	0.186361	0.291258
MPZL2.9372.157	0.868597	0.699128	1.06489	0.186597	0.291535
CES1.15487.164	1.14449	0.936379	1.4007	0.186776	0.291724
ASCC1.10647.18	1.14301	0.93803	1.39846	0.186984	0.291958
SMAD1.9838.4	1.16052	0.931197	1.45243	0.187104	0.292053
ADGRF5.6409.57	0.873322	0.712544	1.06774	0.187224	0.29215
ROBO4.16297.14	0.865633	0.692339	1.06633	0.187346	0.292248
BECN1.13032.1	0.865437	0.689465	1.06414	0.187861	0.29296
CHST12.6626.81	1.14483	0.936993	1.40365	0.188075	0.293158
ETV5.13403.5	1.14566	0.937629	1.41545	0.188106	0.293158
TNNT3.16807.35	1.15264	0.938757	1.44054	0.188291	0.293354
FGF10.2441.2	0.867038	0.690687	1.06526	0.189544	0.295151
PURA.12537.88	1.1549	0.931631	1.43428	0.189562	0.295151
LDOC1.8378.3	0.854984	0.658367	1.06016	0.190171	0.295967
ANXA7.14203.3	0.862958	0.69089	1.07512	0.190205	0.295967
FAM175B.8945.7	1.14544	0.933752	1.41423	0.190464	0.296277
RAB1B.19278.19	1.15208	0.932574	1.42635	0.190646	0.296469
TREML1.11147.17	0.863604	0.678649	1.06157	0.190766	0.296521
KLRK1.14095.1	0.853385	0.65496	1.06019	0.190799	0.296521
GCG.4891.50	0.872316	0.708652	1.06848	0.190964	0.296584
ERO1LB.7994.41	0.87071	0.703426	1.06771	0.190975	0.296584
AMMECR1L.18402.1	1.16087	0.930537	1.46111	0.19104	0.296584
NAP1L4.19188.21	1.15824	0.930277	1.44651	0.191092	0.296584
IFNA14.7180.114	0.861429	0.677645	1.06603	0.191137	0.296584
PMVK.12450.42	0.865389	0.693678	1.07269	0.191599	0.297204
PPIF.5248.68	1.1593	0.929434	1.4499	0.191656	0.297204
ACADSB.17403.14	0.865796	0.689995	1.06741	0.19237	0.298218
PTK2B.11395.5	0.854717	0.665862	1.07185	0.192434	0.298224
TINF2.10638.1	0.865749	0.684823	1.0641	0.192746	0.298616
DUSP15.12838.28	0.862928	0.677335	1.06256	0.192994	0.29884
MYOM2.13534.20	1.15619	0.9296	1.44104	0.193011	0.29884
LYPLAL1.12428.2	1.14628	0.939031	1.43443	0.19359	0.299644
CASP2.4904.7	1.14164	0.93524	1.40623	0.193981	0.300156
DCTN2.5879.51	1.15045	0.930747	1.42399	0.194402	0.300714
IL36A.14150.7	0.876078	0.716167	1.06904	0.194512	0.30079
FGF2.3025.50	1.14239	0.934582	1.40254	0.194667	0.300878
EHF.13387.55	0.8682	0.69155	1.06649	0.194689	0.300878
SPARC.3043.49	0.859322	0.681278	1.07899	0.194983	0.301238
MAPK11.5004.69	0.867407	0.687066	1.06448	0.195132	0.301375
APBB1.14206.28	0.862882	0.672661	1.06368	0.196044	0.30269
OOSP2.7106.37	1.14162	0.936595	1.41	0.19631	0.302966
EIF4B.14675.20	1.16457	0.924991	1.47007	0.196396	0.302966
SCARA3.11292.13	0.859907	0.673204	1.07118	0.196405	0.302966
CDH7.7959.34	1.14807	0.93321	1.42215	0.197093	0.303801
CTSO.9264.11	1.14159	0.93359	1.39822	0.197102	0.303801
APOE.2938.55	1.14408	0.933903	1.40781	0.19713	0.303801
MINPP1.5586.66	0.872735	0.706239	1.06997	0.197214	0.303838
DCUN1D2.19511.8	0.863389	0.67558	1.0649	0.197333	0.303928
FOXJ2.14204.55	1.13996	0.934182	1.39389	0.197603	0.304249
F7.3184.25	0.872788	0.704949	1.07015	0.19777	0.304412
DEFB103A.5679.16	1.14091	0.935101	1.40149	0.198381	0.305258
NOG.8778.3	0.868018	0.696142	1.07518	0.199258	0.306514
IGHG4.13231.90	0.87182	0.701532	1.0688	0.199401	0.306554
PLA2G16.7865.126	1.14063	0.932076	1.40309	0.199424	0.306554
ENAH.9757.29	1.15704	0.926732	1.44957	0.199469	0.306554
LMAN2.9468.8	1.15259	0.928261	1.436	0.199893	0.30711
TCN2.15560.52	0.877867	0.718856	1.07156	0.200338	0.307684
JAG2.5093.47	1.13897	0.935081	1.40005	0.20039	0.307684
CNEP1R1.13532.25	0.852274	0.643675	1.0579	0.200682	0.308039
KARS.19249.18	1.15458	0.928707	1.4462	0.200983	0.308405
DCUN1D1.17366.6	1.14273	0.932246	1.40559	0.20146	0.309042
TXNDC12.19334.62	1.15509	0.926594	1.44385	0.201532	0.309044
PABPN1.8921.139	1.16812	0.922143	1.49259	0.201586	0.309044
NT5DC3.9126.171	1.14529	0.934358	1.42345	0.202502	0.310256
PXDN.13463.1	0.867095	0.693731	1.0772	0.202523	0.310256
TBL2.11227.31	1.14742	0.929133	1.41973	0.202651	0.310256
COX6C.8903.1	1.14437	0.93163	1.41243	0.202666	0.310256
FAM213A.13423.94	0.859419	0.665563	1.06806	0.202687	0.310256
C3.4480.59	0.875303	0.711106	1.07271	0.202907	0.310497
CNOT1.13482.14	1.14999	0.927633	1.4284	0.203383	0.31113
ARPC1B.12689.56	0.871221	0.702674	1.07642	0.203857	0.311759
LGALS13.19147.6	1.14544	0.933824	1.42877	0.20453	0.312692
GFAP.3034.1	0.869277	0.688601	1.06856	0.204704	0.312863
SEPT11.12620.3	0.865657	0.688008	1.07798	0.205282	0.31365
CSNK1G2.12653.13	1.15429	0.925793	1.44607	0.205642	0.314104
WNT7A.4889.82	0.854174	0.646353	1.06359	0.205765	0.314195
MTHFSD.19129.15	0.861345	0.679202	1.08211	0.206173	0.314722
CCS.13068.139	0.877631	0.712167	1.07148	0.207422	0.316531
DYRK3.4359.87	0.862611	0.670011	1.0647	0.207841	0.317074
SPAST.8388.24	0.849392	0.643509	1.07155	0.20793	0.317079
ITPKA.13473.55	1.16884	0.942517	1.53655	0.208035	0.317079
C11orf68.8307.47	1.14906	0.926191	1.42892	0.208036	0.317079
HNRNPM.12783.29	0.844683	0.647311	1.09684	0.208123	0.317115
SPHK2.4468.21	1.15168	0.936962	1.46387	0.208282	0.317167
UFM1.3836.51	1.15716	0.92231	1.45501	0.208284	0.317167
SIRPG.9241.40	0.875759	0.705622	1.0721	0.209582	0.319045
CTRC.5626.20	0.871939	0.689281	1.06825	0.210045	0.319653
ADPRHL2.17332.3	1.1633	0.920632	1.48128	0.21025	0.319868
CSF3R.2719.3	1.14451	0.934946	1.44099	0.210642	0.320366
SIRT5.12461.8	0.86303	0.671898	1.06943	0.21097	0.320721
ALK.8249.124	1.13867	0.933341	1.4151	0.211004	0.320721
IGDCC3.7118.24	0.877803	0.711787	1.07471	0.211884	0.32196
PI15.5745.64	1.14152	0.932553	1.42683	0.21221	0.322357
TTC9B.9386.42	0.871888	0.691932	1.07101	0.212323	0.322431
MAP2K2.3628.3	0.874415	0.706201	1.0781	0.212585	0.32273
LRP1.9182.3	1.13788	0.930736	1.40841	0.212899	0.323109
IL2.3070.1	1.14321	0.926345	1.41347	0.212991	0.32315
PTX3.6447.73	1.14009	0.928423	1.40918	0.213372	0.32363
FEV.12740.55	0.866145	0.689417	1.08528	0.213472	0.323682
NUDT2.16583.8	0.869351	0.695957	1.08321	0.213702	0.323932
LARGE.7935.26	1.13653	0.929716	1.3944	0.214338	0.324797
FGF8.19570.12	0.868542	0.682732	1.07222	0.214405	0.324801
LRFN1.7910.41	0.873378	0.699978	1.0763	0.214536	0.3249
LMAN2L.8013.9	1.14118	0.926364	1.40891	0.215519	0.32629
SCAND1.17800.33	1.15457	0.935003	1.48049	0.215781	0.326585
C18orf32.8236.8	1.1353	0.930215	1.3966	0.215905	0.326585
VDR.10023.32	0.873812	0.694457	1.0714	0.215911	0.326585
CSF2.4697.59	0.870516	0.689837	1.07437	0.216017	0.326647
HSPB6.19127.1	0.859677	0.673045	1.08937	0.216225	0.326804
VAMP8.7064.2	1.13797	0.930024	1.41674	0.216252	0.326804
C5orf38.6378.2	0.877101	0.711098	1.0792	0.216395	0.326894
INSL4.6410.26	1.13425	0.927704	1.39924	0.216446	0.326894
KCNMB3.8905.20	0.873107	0.701797	1.08112	0.216508	0.326894
AAGAB.11926.23	1.15399	0.920002	1.45078	0.216626	0.326973
EPHB2.8225.86	1.14447	0.92434	1.42003	0.216702	0.326989
EIF4EBP2.4184.43	1.14062	0.931717	1.43544	0.216993	0.327329
FCER2.3291.30	0.878274	0.711017	1.07538	0.217085	0.327368
CYB5A.11287.14	1.13398	0.927551	1.39169	0.217877	0.328425
PDGFD.17140.57	0.871357	0.698755	1.08416	0.217918	0.328425
GIP.16292.288	0.881254	0.717733	1.07564	0.218216	0.328701
PCDH8.6280.11	1.14653	0.922871	1.42864	0.218233	0.328701
QKI.7253.6	0.878133	0.708671	1.07545	0.218421	0.328886
MAGI2.14066.49	1.13698	0.926599	1.39983	0.218866	0.329456
CLEC4D.7752.31	1.13955	0.929759	1.42619	0.219223	0.329805
RAB3B.16847.39	0.870645	0.68904	1.07521	0.21923	0.329805
CFL2.15339.32	1.14276	0.923811	1.41797	0.220406	0.331474
RNF43.14120.2	0.85874	0.653354	1.0706	0.220558	0.331602
YWHAG.4179.57	1.14663	0.929497	1.44546	0.220925	0.332053
KLHL12.12695.62	0.873234	0.686787	1.07029	0.221226	0.332395
PEA15.18833.76	1.15142	0.920319	1.44913	0.221285	0.332395
UFD1L.17411.55	1.14429	0.92265	1.4228	0.221396	0.332461
TFF3.8323.163	1.13472	0.925106	1.39214	0.221503	0.332522
PCDHGA1.6457.50	0.875365	0.702152	1.07846	0.221985	0.333145
ARL3.12571.14	0.867462	0.687694	1.08779	0.222128	0.333259
BAIAP2.19331.18	0.858582	0.656892	1.07446	0.222734	0.334068
PTCHD3.13517.3	0.872043	0.68665	1.07456	0.223278	0.334782
ANXA1.4960.72	0.846005	0.646429	1.10846	0.223901	0.335616
MAD1L1.13618.15	0.876174	0.697338	1.07554	0.2246	0.336562
IL26.16760.2	0.882274	0.719192	1.079	0.225169	0.337314
HPGD.4995.16	0.87828	0.703595	1.07569	0.225282	0.337381
FCRL4.8991.115	1.13138	0.928741	1.39535	0.225353	0.337387
MBTPS1.7240.2	0.875632	0.69708	1.07646	0.225487	0.337486
SCP2D1.14175.78	1.13551	0.924771	1.39668	0.22571	0.337718
UBE2K.17380.2	0.873474	0.699013	1.0855	0.226014	0.338072
CPB2.3518.54	0.883302	0.720169	1.07958	0.227599	0.340341
PMEPA1.6936.7	1.14164	0.929366	1.44628	0.228365	0.341383
RAB4A.16883.57	1.14082	0.920606	1.41542	0.228499	0.341481
C4A.C4B.4481.34	1.13901	0.927132	1.4212	0.228613	0.341549
UBB.6651.74	1.14716	0.917485	1.43687	0.228823	0.34176
PPARGC1A.11825.27	0.872328	0.681766	1.0748	0.230181	0.343685
SPACA1.6228.58	1.13039	0.922503	1.3849	0.230391	0.343896
PEBP1.4276.10	0.875634	0.701817	1.08566	0.230945	0.344448
UBXN4.9997.12	1.14497	0.918966	1.43404	0.230985	0.344448
ZNRF3.14122.132	0.8811	0.709833	1.07884	0.231033	0.344448
PPFIA1.13975.56	1.14547	0.917593	1.43269	0.231037	0.344448
BNIP3L.7835.2	1.13613	0.92933	1.42528	0.231511	0.345051
NXPH2.9511.61	0.883475	0.718546	1.08007	0.231674	0.345132
SAR1A.17726.3	1.13514	0.923009	1.3996	0.231704	0.345132
SNRPD3.17774.38	1.13238	0.925105	1.39937	0.231798	0.34517
TNFSF13B.3059.50	1.13222	0.927019	1.39749	0.231887	0.345199
HAO1.17768.50	0.879332	0.70641	1.07999	0.232109	0.345426
DLG4.8070.88	1.13301	0.924318	1.39664	0.232384	0.345679
CSK.3363.31	1.14017	0.921325	1.41923	0.232418	0.345679
SQSTM1.15448.47	0.87689	0.69844	1.08016	0.232975	0.346404
HAVCR1.9021.1	0.878739	0.707219	1.08392	0.233344	0.346826
NMRAL1.13988.67	0.87874	0.703283	1.07979	0.233398	0.346826
MMP8.9172.69	1.15049	0.915282	1.45502	0.2338	0.34732
LY9.3324.51	0.880746	0.71229	1.08353	0.233906	0.347373
ARG2.17752.24	0.878325	0.698787	1.07806	0.234263	0.347801
AMIGO1.9979.13	0.883111	0.714645	1.07955	0.234598	0.348194
DGCR2.8055.33	0.876578	0.696065	1.08079	0.235708	0.349737
PVRIG.6464.40	1.13259	0.925969	1.40734	0.235847	0.349778
AK5.13613.23	0.878154	0.698521	1.07847	0.235905	0.349778
EDN1.6495.14	1.13604	0.922229	1.41678	0.235946	0.349778
PBK.17475.18	0.883339	0.714897	1.08107	0.236507	0.350342
APBB1.12822.34	0.869356	0.675078	1.07615	0.23652	0.350342
PAPPA.4148.49	0.879185	0.706424	1.08394	0.236537	0.350342
NCR3.3003.29	0.869473	0.672559	1.0792	0.236928	0.350816
GPR101.11371.1	1.12919	0.926088	1.40272	0.237349	0.351336
MAP4K3.8978.30	1.1313	0.924713	1.40314	0.238439	0.352845
SPINT3.7926.13	0.866581	0.67946	1.09643	0.238723	0.35316
NODAL.15692.300	1.13021	0.923554	1.39354	0.23929	0.353894
CER1.6230.56	1.13219	0.925472	1.40857	0.239986	0.354818
BPTF.12482.5	1.13123	0.922825	1.40436	0.240455	0.355406
TNFRSF18.5526.53	0.880467	0.696645	1.07867	0.240656	0.355598
VASP.9762.14	0.881176	0.709555	1.08629	0.241137	0.356097
PCDHGA2.7175.4	1.12577	0.92066	1.37944	0.241137	0.356097
YME1L1.11190.129	1.12935	0.922851	1.39256	0.241295	0.356225
PCMT1.18160.2	0.880029	0.703072	1.08274	0.24205	0.357233
CXCL9.9188.119	1.12839	0.921033	1.38733	0.242248	0.357419
APLN.6622.90	1.13671	0.919331	1.42095	0.242372	0.357497
ENSA.17734.13	0.864235	0.674541	1.10177	0.242706	0.357884
DTD1.19194.9	0.880757	0.710524	1.08988	0.243545	0.359014
LAT2.5613.75	0.860923	0.65238	1.07958	0.244269	0.359937
DNAJA2.11582.63	1.12691	0.921463	1.38384	0.244315	0.359937
GSTZ1.16872.248	0.884217	0.715491	1.08536	0.245396	0.36114
SUMO3.14623.26	1.14905	0.910729	1.45834	0.245429	0.36114
HSPA6.13672.3	1.13778	0.923348	1.43062	0.245433	0.36114
CCDC51.12790.10	0.866119	0.654416	1.07381	0.245472	0.36114
EIF2AK4.14284.23	0.887053	0.722909	1.08508	0.245494	0.36114
TNFAIP8.12563.2	0.846187	0.638983	1.1226	0.245567	0.361141
APBB3.12784.10	0.872746	0.674325	1.07973	0.245905	0.361493
NETO2.10562.42	0.884689	0.714806	1.08336	0.245952	0.361493
AKR1D1.18398.1	0.883014	0.709616	1.08419	0.246158	0.361689
ZNF410.12843.6	0.884906	0.714164	1.08366	0.246885	0.362651
CANX.8834.58	1.12788	0.923993	1.39757	0.247051	0.362788
LIN7B.15612.5	1.12841	0.922146	1.39392	0.247747	0.363607
KNG1.7784.1	0.886766	0.721975	1.08718	0.247755	0.363607
TPT1.3872.2	1.14448	0.910809	1.44156	0.24812	0.364015
INHBA.13738.8	0.886135	0.719901	1.08638	0.248179	0.364015
RGS7.12538.19	0.883847	0.708611	1.08374	0.250347	0.367087
KNG1.15343.337	1.12948	0.917713	1.39342	0.251442	0.368584
HDAC8.2859.69	1.12547	0.920325	1.38049	0.251628	0.368748
EBAG9.19323.1	0.885145	0.714103	1.08689	0.252274	0.369587
PDAP1.19240.265	0.871068	0.685984	1.10286	0.252571	0.369913
ADH4.8325.37	1.12974	0.91656	1.39392	0.252877	0.370252
SLCO5A1.11669.39	0.885158	0.709735	1.0844	0.253052	0.370311
VIP.3522.57	0.883671	0.706816	1.08492	0.253066	0.370311
RRAS2.12361.102	1.12979	0.922575	1.41384	0.253652	0.37106
C4orf32.9490.3	0.889046	0.722945	1.08529	0.253888	0.371266
CSRP3.9171.11	1.13441	0.916859	1.41738	0.253944	0.371266
BTNL3.10848.137	1.12903	0.922166	1.40963	0.254016	0.371266
ERBB3.2617.56	0.887399	0.720948	1.08901	0.25419	0.371411
IL12B.IL23A.10365.132	1.13052	0.92321	1.41388	0.254505	0.371762
SUN5.11260.47	0.884243	0.706	1.08464	0.255448	0.373031
RGS21.19381.7	0.888163	0.719201	1.08578	0.255869	0.373536
TXNL4B.15316.262	1.13755	0.911182	1.42305	0.255964	0.373564
PGM2.18330.7	0.880294	0.695898	1.08492	0.257236	0.375312
CD74.8748.45	0.874214	0.672579	1.08101	0.257768	0.375978
CYP3A4.7879.12	0.879851	0.698406	1.09157	0.258611	0.377098
MAPK3.2855.49	0.881419	0.706374	1.0964	0.25874	0.377174
RAB32.17778.19	1.13086	0.913815	1.40177	0.258908	0.37731
ARID3A.3875.62	1.12691	0.916942	1.39453	0.259233	0.377672
BRD2.10074.128	1.12274	0.918901	1.38082	0.260064	0.378772
CSNK2A2.CSNK2B.5226.36	0.880744	0.698481	1.09056	0.260366	0.379102
DLX4.11910.27	0.885067	0.714019	1.09372	0.26059	0.379211
TNC.2728.62	0.888817	0.722022	1.0901	0.260644	0.379211
NBR1.7696.3	1.12831	0.916447	1.40582	0.260761	0.379211
PTH2.7257.18	0.888576	0.717364	1.08736	0.260819	0.379211
SNAPIN.6975.52	0.882981	0.694142	1.08449	0.260822	0.379211
RNASE4.5644.60	1.13994	0.91026	1.44157	0.260979	0.379329
ADH1A.17396.23	1.1263	0.915395	1.38754	0.261248	0.379609
BIN1.9574.11	1.12137	0.918816	1.37549	0.261979	0.38056
LILRB3.15615.8	1.1201	0.918426	1.36729	0.262398	0.381058
STUB1.11350.30	0.881568	0.699301	1.09159	0.262543	0.381158
FAM3B.5618.50	0.890529	0.724515	1.08894	0.263285	0.382039
CASQ1.11263.57	0.888035	0.719658	1.09228	0.263322	0.382039
COL1A1.13484.69	0.884116	0.701821	1.08787	0.263423	0.382039
CLEC6A.6911.103	0.889168	0.719481	1.08891	0.263457	0.382039
C1orf186.8102.239	0.886379	0.707849	1.08799	0.263655	0.382215
DHRS9.17467.1	1.12836	0.918781	1.41323	0.263862	0.382404
MUSK.11547.84	0.879159	0.695757	1.09685	0.264497	0.383214
GM2A.15441.6	1.13352	0.908712	1.41445	0.264646	0.383318
UBE2A.17743.14	1.1281	0.918292	1.40587	0.264864	0.383521
BATF.19227.18	1.12418	0.918488	1.43311	0.265481	0.384274
OTOR.15432.1	0.878375	0.679788	1.08207	0.265538	0.384274
SDHAF2.6420.4	1.12399	0.918496	1.39491	0.266004	0.38478
GLRX5.16597.11	0.888007	0.71429	1.09024	0.26614	0.38478
COL6A2.16753.46	1.12237	0.91564	1.37879	0.266176	0.38478
CCBL1.17365.7	0.882893	0.699404	1.0893	0.266196	0.38478
POTEG.7960.53	0.884887	0.701611	1.08895	0.266467	0.38506
SORCS3.15637.38	0.88628	0.703683	1.08654	0.266551	0.385069
IK.7207.4	0.864126	0.661314	1.11174	0.266948	0.385532
CDHR5.9962.1	0.887286	0.712329	1.09103	0.267419	0.3861
DIRAS1.17793.4	0.878239	0.675255	1.08172	0.267502	0.386108
FAM175A.8784.7	0.888454	0.708429	1.08644	0.267607	0.386147
NFKB1.9869.28	1.12402	0.914264	1.38473	0.268357	0.387054
PSME3.5204.13	1.12405	0.918769	1.40406	0.268391	0.387054
CLCA1.10496.11	0.890164	0.716878	1.08784	0.268772	0.387492
CYTH4.12746.4	1.12609	0.912557	1.39435	0.26989	0.388958
NEU1.15426.5	1.12073	0.91402	1.37465	0.269945	0.388958
CLIC1.5013.2	0.884735	0.710698	1.09955	0.270192	0.389201
KLRC4.10552.88	1.12226	0.914597	1.38097	0.270677	0.389787
CTBP1.11217.16	0.888905	0.716844	1.09373	0.270874	0.389958
ASH1L.12622.96	0.886473	0.705807	1.09006	0.271157	0.390253
TIMM8A.19148.58	0.888195	0.714054	1.09263	0.271446	0.390408
CLCNKB.13683.18	0.890273	0.719652	1.0916	0.271475	0.390408
LRTM1.9368.64	0.885457	0.700195	1.08842	0.271499	0.390408
CD97.18881.7	1.1206	0.914764	1.37476	0.271902	0.390874
AASDHPPT.17320.19	0.885462	0.710212	1.09885	0.272441	0.391514
SLC22A16.9969.8	0.893547	0.730155	1.09269	0.272504	0.391514
CRH.19637.9	1.11717	0.915915	1.36554	0.272854	0.391904
CHIT1.3600.2	0.888657	0.717817	1.0966	0.273338	0.392486
CASP10.5340.24	1.12018	0.915211	1.37727	0.27351	0.392516
HECW1.12669.30	0.883506	0.69215	1.08687	0.273517	0.392516
MAPK8.3825.18	0.891138	0.721271	1.09258	0.274075	0.393203
PTK6.3832.51	0.891218	0.715303	1.09118	0.275145	0.394625
IFNGR1.5825.49	0.887563	0.69974	1.0874	0.275777	0.395407
DDX25.13984.23	0.889212	0.714059	1.09373	0.275849	0.395407
FIGF.14705.1	0.891499	0.721361	1.09289	0.276134	0.395702
CCL28.2890.59	1.1204	0.912968	1.37876	0.276463	0.396015
GDF5.2752.62	1.11684	0.915507	1.36539	0.276511	0.396015
CRMP1.18323.39	0.887302	0.700227	1.08921	0.277243	0.396948
MANSC1.9557.5	1.12444	0.910497	1.39238	0.277529	0.397244
IDI2.17832.12	0.891989	0.715971	1.09115	0.277699	0.397367
HFE2.3332.57	1.11987	0.913894	1.37818	0.277828	0.397367
CRYAA.10087.10	0.888557	0.711573	1.09506	0.277854	0.397367
UNC13A.14052.26	0.891383	0.714793	1.09089	0.278523	0.39821
MAGEA3.12576.21	0.872539	0.648561	1.07959	0.278609	0.398219
FLT1.8231.122	0.883955	0.699028	1.09676	0.278794	0.398322
ICT1.6380.23	0.89289	0.721487	1.09203	0.278841	0.398322
POLM.12851.5	0.890924	0.714912	1.09129	0.27926	0.398806
NRG2.8060.7	0.890146	0.713433	1.09167	0.279463	0.398981
CISD1.7745.3	1.11852	0.910761	1.37459	0.279983	0.399609
TOR1AIP2.10553.8	0.892003	0.717294	1.092	0.280288	0.399929
AQP4.11363.58	0.888508	0.704186	1.09064	0.280368	0.399929
ESD.4984.83	1.12178	0.910219	1.38609	0.280468	0.399957
RNASET2.16913.8	1.12007	0.912337	1.37976	0.281038	0.400656
RPLP2.10949.59	0.889501	0.705361	1.08995	0.281235	0.400822
VCAN.9561.21	0.888574	0.702129	1.08951	0.281496	0.401079
CRCP.17771.35	0.889623	0.706871	1.08999	0.2817	0.401256
WFDC10A.13429.3	0.889312	0.704631	1.09102	0.28228	0.401967
PELI2.12702.13	0.886096	0.697743	1.09003	0.282792	0.402581
MESDC2.15299.102	1.12405	0.908732	1.39495	0.283293	0.403178
FGFR2.3808.76	0.88956	0.707458	1.09082	0.283675	0.403584
AKR7A2.4188.1	1.1306	0.903949	1.41748	0.28378	0.403584
PSG1.15631.18	1.12003	0.90589	1.38718	0.283821	0.403584
MOBKL1A.19177.7	1.12916	0.904787	1.41273	0.284194	0.404
IL5.11071.1	0.885443	0.691788	1.08844	0.284401	0.404179
PCDH10.8780.2	0.893331	0.724665	1.09733	0.285403	0.405425
SYNJ2BP.17348.5	1.11943	0.909671	1.38384	0.285441	0.405425
RAB3A.17516.7	0.89002	0.702761	1.08922	0.28556	0.405479
RNF148.9955.40	1.13246	0.921387	1.48868	0.285746	0.405628
PSG6.6456.17	1.1202	0.905249	1.3906	0.285898	0.405727
SKIL.14670.1	1.1245	0.912316	1.41058	0.287133	0.407364
DEFB4A.13397.88	1.12045	0.909142	1.38357	0.28748	0.407642
C17orf89.9030.56	1.12011	0.915719	1.40257	0.287493	0.407642
PLD3.10948.14	0.896235	0.730555	1.09542	0.287707	0.407828
COL6A1.16828.8	0.896314	0.731646	1.09704	0.287787	0.407828
STX8.10903.50	1.12771	0.904061	1.40984	0.287898	0.40787
BTG2.11325.8	0.887928	0.696889	1.09166	0.289227	0.409636
VPS4B.12668.7	1.12534	0.905374	1.4059	0.289338	0.409676
WFIKKN1.3191.50	1.12256	0.912776	1.40933	0.289488	0.409773
NRIP3.18237.29	1.11775	0.913837	1.38845	0.290167	0.410545
RPS6KB1.15608.5	1.11783	0.907965	1.37534	0.290199	0.410545
PSMB6.10530.8	1.11724	0.914499	1.39569	0.290697	0.411133
RABIF.18483.36	0.891406	0.714015	1.09581	0.290932	0.411348
ITGA2B.ITGB3.19574.5	0.892274	0.721032	1.10214	0.291307	0.411762
PSMA3.18926.7	0.894897	0.723553	1.09656	0.291416	0.411799
NELL1.6544.33	0.89416	0.725221	1.10057	0.291934	0.412415
ENTPD2.18887.7	0.892221	0.712409	1.09511	0.292242	0.412732
IDH3G.19275.68	0.895717	0.726325	1.09708	0.292495	0.412972
DOT1L.12692.56	0.895378	0.719704	1.09481	0.293508	0.414286
SUGT1.17818.22	1.12477	0.904069	1.40524	0.294281	0.415259
AGR3.17342.13	0.894978	0.725768	1.10079	0.295326	0.416616
LY6G6D.6469.62	0.886644	0.694805	1.09585	0.295795	0.41716
MDH1.3853.56	1.11889	0.906349	1.38326	0.296059	0.417414
LMOD1.12504.26	1.11387	0.909364	1.368	0.296351	0.417708
KLC1.12656.1	1.12281	0.903606	1.39759	0.29665	0.418011
SYT4.17355.56	1.12072	0.904586	1.39044	0.297235	0.418716
PTGR1.19617.5	1.11926	0.906616	1.38706	0.297501	0.418972
AGFG1.11681.8	1.12446	0.903508	1.40689	0.29773	0.419177
PPARA.12954.71	1.11181	0.911089	1.36742	0.298059	0.419521
SORCS1.15636.49	1.11735	0.910693	1.38898	0.298191	0.419588
ATP1B4.9933.49	0.898493	0.731786	1.09707	0.298315	0.419644
ANP32B.4194.26	1.12037	0.907158	1.39814	0.299035	0.420538
RELB.11464.9	0.872526	0.65098	1.0908	0.299346	0.420858
PRSS37.5653.23	0.890907	0.700269	1.09447	0.301267	0.423438
PTPN4.14254.27	0.897844	0.728854	1.09942	0.301448	0.423574
GNPNAT1.13954.9	1.12262	0.901935	1.40042	0.301709	0.423714
MPG.12438.127	0.861533	0.645868	1.13918	0.301718	0.423714
ITM2B.8086.49	1.11358	0.908745	1.36927	0.301841	0.423734
BPIFB1.15367.38	0.897207	0.726619	1.09876	0.301902	0.423734
ZNF174.11486.26	0.889566	0.696557	1.09607	0.302495	0.424447
NFATC4.11560.76	1.10992	0.910319	1.35789	0.303137	0.425227
MSTN.14583.49	0.898224	0.726527	1.09828	0.303715	0.425919
FOXO3.11540.37	1.12219	0.900436	1.39995	0.304365	0.426711
GPR68.12503.5	1.12664	0.902667	1.45509	0.304489	0.426765
NCMAP.14614.41	0.899239	0.732141	1.10125	0.305318	0.427806
CASP3.3593.72	1.12565	0.898055	1.41357	0.305406	0.427809
EDDM3B.7782.34	1.11217	0.908915	1.37157	0.30554	0.427876
IL20RB.13435.31	0.898265	0.725987	1.09857	0.30589	0.428246
TREML1.9329.28	1.11686	0.904021	1.38209	0.306017	0.428303
SNX1.6955.68	0.884227	0.692734	1.11234	0.306205	0.428447
ARL2BP.18407.36	0.896851	0.725332	1.10378	0.30719	0.429704
PPP1CC.19295.32	1.11545	0.904641	1.37904	0.308582	0.431529
ITCH.12551.3	1.10851	0.909635	1.35676	0.308795	0.431707
CREB3L4.11308.8	1.11078	0.906572	1.36366	0.309148	0.432079
OSTF1.19118.47	1.12161	0.893709	1.41375	0.309532	0.432484
SIGLEC15.10847.1	0.896107	0.716364	1.09993	0.309612	0.432484
COL6A3.10511.10	1.11037	0.908263	1.36225	0.309764	0.432575
ZG16B.8310.6	1.10955	0.906404	1.36084	0.309896	0.432639
EIF2S1.19259.176	0.895303	0.720484	1.10739	0.310661	0.433586
ACRV1.15301.24	1.1104	0.905699	1.36519	0.311041	0.433995
CBFB.10048.7	1.11488	0.903149	1.37816	0.311242	0.434154
SYK.10722.13	0.89927	0.730915	1.10405	0.311432	0.434297
RIPPLY1.9767.22	1.10808	0.907336	1.36234	0.311879	0.434799
DEFB121.5765.53	1.10967	0.907087	1.36589	0.312159	0.435067
MUC1.9176.3	0.899757	0.727044	1.09935	0.312586	0.435494
LGR4.16304.6	0.893799	0.706541	1.09989	0.31264	0.435494
MOBKL3.19332.1	0.900676	0.729733	1.09992	0.313027	0.435911
SMR3A.7838.27	1.10929	0.908686	1.3786	0.314115	0.437173
KAAG1.19492.5	1.11301	0.903584	1.3729	0.314163	0.437173
B4GALNT1.8976.13	1.10789	0.907281	1.37408	0.314196	0.437173
CDYL2.10752.8	0.899279	0.724677	1.10283	0.314852	0.437963
FAM19A3.7839.99	0.896973	0.716022	1.10118	0.315337	0.438515
PIWIL1.12793.4	0.899004	0.724496	1.10285	0.315593	0.438749
CCNB1.5347.59	0.897528	0.718181	1.10266	0.315784	0.438845
ANGPT1.2811.27	1.11828	0.899395	1.39333	0.315838	0.438845
GMFB.17784.23	0.886747	0.69764	1.11969	0.317251	0.440686
YIPF6.9984.12	1.10877	0.905725	1.36037	0.317488	0.440781
PAPOLG.8343.224	0.898629	0.723698	1.10333	0.317514	0.440781
P4HB.4278.14	0.898274	0.719751	1.10079	0.317585	0.440781
CDCP1.8589.13	0.89707	0.711993	1.09789	0.317765	0.440908
EPHA10.5076.53	1.10835	0.906337	1.36142	0.318762	0.442154
PTP4A3.19231.22	0.896716	0.720315	1.10844	0.31884	0.442154
MAP4K1.8954.30	1.11558	0.899674	1.38544	0.318987	0.442234
KIAA1467.9981.18	0.893993	0.69967	1.09808	0.319081	0.442242
IFNA16.6421.52	1.10919	0.907135	1.37513	0.319548	0.442765
GC.15589.1	1.11462	0.904519	1.3934	0.319915	0.44315
USP28.19562.8	0.898949	0.720205	1.10197	0.320532	0.443809
EBI3.10851.77	0.89767	0.720105	1.10698	0.320569	0.443809
ROCK2.13654.1	1.12318	0.893107	1.4145	0.320877	0.444114
JPH1.6940.18	1.11046	0.904773	1.3745	0.321361	0.44466
SPON1.4297.62	1.12191	0.893685	1.411	0.322181	0.44567
ARRB1.12643.4	1.11865	0.896459	1.39952	0.322725	0.446298
SPG21.11122.97	1.12082	0.895671	1.419	0.322942	0.446475
VEGFB.9453.12	0.900089	0.718337	1.10049	0.32355	0.447192
SPOP.13727.44	1.10512	0.903745	1.35556	0.323651	0.447208
PHF3.11544.39	1.1217	0.893959	1.427	0.324418	0.448143
IL12RB2.3815.14	1.10623	0.906876	1.36149	0.324885	0.448663
PDE3A.5254.69	0.896842	0.700298	1.09869	0.32525	0.449043
PDCD1.15623.1	0.897256	0.713792	1.10371	0.325966	0.449907
SYNCRIP.4224.7	0.899951	0.727196	1.10933	0.32622	0.45001
TNFRSF13C.5383.14	1.11245	0.898818	1.37715	0.326221	0.45001
NCALD.17816.58	0.901464	0.726397	1.10379	0.326493	0.450261
UBE2M.19111.10	0.901951	0.72992	1.10544	0.326776	0.450527
CDKN1B.3719.2	1.10896	0.899728	1.37125	0.327466	0.451353
NEURL4.13468.5	1.11346	0.908258	1.41917	0.327847	0.451753
LTBP4.13133.73	0.894527	0.711074	1.11582	0.328303	0.452256
NMT1.5196.7	0.89811	0.711939	1.1058	0.329453	0.453598
SEC61G.8872.1	1.10679	0.904877	1.37377	0.329459	0.453598
GDF7.16756.30	0.898745	0.709507	1.10302	0.330003	0.454221
FAM19A4.6511.17	1.10827	0.904073	1.39657	0.330226	0.454403
UBE2I.2877.3	1.12836	0.886063	1.44308	0.330463	0.454604
C11orf87.11116.16	1.10659	0.90403	1.36326	0.330993	0.455207
TSSK1B.11179.7	1.10365	0.904194	1.35201	0.331649	0.455887
CD69.16618.7	1.11244	0.904593	1.40052	0.331671	0.455887
DEFB113.13374.4	1.10511	0.903544	1.35943	0.331972	0.456175
SH3GL3.18318.98	1.11265	0.897575	1.38395	0.332467	0.45673
GULP1.19180.38	1.10532	0.901524	1.35971	0.333262	0.457669
POMC.2558.51	0.895426	0.681791	1.09931	0.333334	0.457669
SUSD3.5752.63	0.900645	0.712578	1.10613	0.333509	0.457738
HRSP12.14636.25	1.10281	0.904559	1.34676	0.333568	0.457738
ZNF276.14692.3	0.90623	0.740851	1.10557	0.33373	0.457833
NXPH3.6054.6	1.10482	0.903561	1.357	0.333939	0.457881
RAC2.18950.13	0.901346	0.729422	1.11275	0.333948	0.457881
PET117.19303.64	0.902735	0.73163	1.10961	0.334122	0.457947
PDCD6.19488.1	0.904423	0.733077	1.10481	0.33418	0.457947
DKK4.3365.7	1.11097	0.897951	1.37966	0.334506	0.458267
GNAI1.19271.64	0.901279	0.721207	1.10592	0.334739	0.458461
RAB5C.14287.6	0.900937	0.727617	1.11336	0.33495	0.458624
FAF2.9738.7	1.11138	0.897033	1.37991	0.335549	0.459318
PPM1L.7187.3	0.900975	0.722829	1.10804	0.336007	0.459818
KPNB1.3887.90	1.11826	0.890734	1.40638	0.336387	0.460212
ENPP6.15579.26	0.901435	0.718438	1.10501	0.336774	0.460614
EGFL6.17454.15	0.901574	0.725411	1.11118	0.338331	0.462618
RBM23.11590.5	1.1373	0.87345	1.48404	0.338639	0.462798
PPBP.16765.52	0.898956	0.720486	1.11708	0.338724	0.462798
VPS4A.11476.43	1.11818	0.889196	1.40741	0.33886	0.462798
AIFM1.9522.3	0.90172	0.719103	1.1052	0.338862	0.462798
RPL30.12478.15	0.897669	0.716606	1.11797	0.33901	0.462798
CDH12.19388.2	1.10181	0.904505	1.35366	0.33902	0.462798
TIMELESS.17699.43	0.899886	0.711309	1.10805	0.340203	0.464052
REG1B.16770.3	1.11364	0.892624	1.39128	0.340334	0.464052
RAB31.13597.20	0.903645	0.73252	1.112	0.340357	0.464052
CECR1.6077.63	0.902517	0.729202	1.11359	0.340375	0.464052
APOE.2937.10	1.10423	0.901089	1.3561	0.340404	0.464052
VAMP4.7732.45	0.895715	0.700147	1.10812	0.340576	0.46416
IL34.4556.10	1.1036	0.900418	1.35362	0.341171	0.464844
ZNF18.11372.2	0.903705	0.732113	1.11282	0.341428	0.465067
ADAM17.8882.1	0.903234	0.725569	1.1084	0.342019	0.465744
EPHA1.3431.54	1.11105	0.893919	1.38208	0.342432	0.466178
CFHR4.6471.53	0.908317	0.744009	1.10817	0.342682	0.466392
TREM1.9266.1	0.891831	0.701843	1.1282	0.343107	0.466842
TERF1.10049.112	1.10182	0.900925	1.35278	0.343323	0.467009
CKB.CKM.3714.49	1.10658	0.897171	1.36678	0.343835	0.467579
TFR2.11537.12	1.10297	0.901935	1.37673	0.344147	0.467874
PSG7.5651.50	1.1023	0.897804	1.367	0.344575	0.468329
SCG5.15358.28	1.1009	0.901891	1.3452	0.344806	0.468497
PROL1.6530.63	1.10405	0.901329	1.36417	0.344887	0.468497
LRRC52.10785.8	0.907902	0.737805	1.10742	0.346649	0.470762
EIF4EBP1.17372.5	0.904606	0.724315	1.10742	0.346978	0.471081
FUT2.9121.28	1.10177	0.898809	1.36702	0.347162	0.471203
IL18BP.3073.51	1.10945	0.8942	1.38194	0.347632	0.471448
ID1.15402.2	0.899663	0.71058	1.10824	0.347668	0.471448
PPP2R5A.13622.16	0.905176	0.732627	1.1132	0.347679	0.471448
SNPH.17343.6	0.906892	0.734934	1.1086	0.347808	0.471448
TBX22.11146.4	0.904089	0.726254	1.11051	0.347816	0.471448
A2ML1.15482.12	0.901983	0.717102	1.1107	0.348124	0.471738
FLII.12677.164	1.11405	0.88928	1.39827	0.348474	0.472028
EIF5A2.11355.10	1.10541	0.89704	1.36531	0.348528	0.472028
ANAPC7.11690.47	1.09981	0.899993	1.35804	0.349066	0.472628
CADM3.3630.27	0.906383	0.729036	1.10861	0.349771	0.473454
TNC.7131.207	1.10212	0.898758	1.35351	0.350513	0.47433
MET.2837.3	1.10351	0.898224	1.36204	0.351704	0.475812
PEAR1.8892.14	0.901499	0.723162	1.12034	0.351879	0.47592
SULT2A1.9829.91	1.10059	0.899881	1.35133	0.352371	0.476331
ARHGAP25.11333.82	0.888719	0.692773	1.14024	0.352374	0.476331
GAA.9385.4	0.908302	0.740709	1.11231	0.352585	0.476487
DEFB116.11144.10	1.10141	0.901126	1.36959	0.353731	0.477906
LAIR1.11284.24	0.907735	0.727917	1.10881	0.354563	0.478901
PCDHGA10.6321.65	1.10695	0.890531	1.37618	0.356794	0.481782
ATF6B.11387.3	1.09949	0.899425	1.34912	0.357576	0.482515
ZNF774.12760.34	1.10444	0.903147	1.40149	0.35765	0.482515
SPACA5.6494.60	1.09665	0.898835	1.34081	0.357684	0.482515
RRAGC.12548.75	0.908365	0.734227	1.10966	0.35774	0.482515
PSMD11.13572.43	0.905571	0.731964	1.11823	0.35782	0.482515
JMJD6.18322.15	1.10217	0.896449	1.36087	0.358085	0.482682
RPS6KB1.8962.48	0.908165	0.731395	1.1102	0.358138	0.482682
PRDX1.3855.56	1.10599	0.892231	1.37309	0.35848	0.483012
CDCP1.16818.200	1.10548	0.891949	1.37128	0.359224	0.483803
MYDGF.9248.36	0.904911	0.720148	1.11054	0.359261	0.483803
TPMT.11218.84	0.908847	0.735991	1.11209	0.359887	0.484515
RHOB.18166.4	1.11478	0.884819	1.41178	0.360041	0.484592
DOS.9123.18	0.908736	0.732949	1.10974	0.360188	0.484659
RHPN2.11439.88	1.10152	0.900058	1.37958	0.360722	0.485247
FKBP2.9339.204	0.907765	0.736143	1.11629	0.360846	0.485283
NUDT12.13947.371	1.09921	0.895326	1.35304	0.361098	0.48549
GSN.4775.34	1.10601	0.890517	1.37579	0.362193	0.486832
TOR4A.13459.30	1.09654	0.899305	1.34607	0.363211	0.488067
TFAM.9952.57	1.10334	0.892833	1.36591	0.363616	0.48848
SCGB1D2.6508.68	0.908217	0.734717	1.11563	0.363812	0.488613
PAF.19158.1	0.910468	0.74227	1.11496	0.364882	0.489917
DPEP1.8794.13	1.09645	0.897513	1.35043	0.365261	0.490174
MAPRE3.16885.49	0.90955	0.738879	1.11661	0.365283	0.490174
IGFL3.6961.14	0.9117	0.744687	1.11273	0.365368	0.490174
ENOX2.13422.66	1.09562	0.898707	1.34387	0.365993	0.490879
IL6R.15602.43	0.911245	0.741252	1.11287	0.366451	0.491362
TLR2.3835.11	1.09962	0.894036	1.35732	0.36657	0.491389
TMEM106B.8687.26	0.908476	0.722759	1.1103	0.366827	0.491602
DCUN1D5.8760.10	0.909886	0.739897	1.11639	0.366928	0.491604
CASK.16754.40	1.09668	0.895337	1.34458	0.368675	0.493813
PEX5.5915.58	0.908508	0.724986	1.11258	0.368823	0.493878
FKBP7.9288.7	0.911185	0.741984	1.11519	0.369207	0.494259
UBL4A.11490.42	1.10968	0.884038	1.39449	0.36945	0.494452
KIAA1324L.8363.18	1.09651	0.898081	1.36321	0.370317	0.495286
PDGFA.4499.21	1.10658	0.88687	1.38296	0.370444	0.495286
CD59.11514.196	0.907379	0.731358	1.12081	0.370461	0.495286
PRRG1.9008.6	0.908784	0.721812	1.11143	0.370471	0.495286
HLA.DRB3.6962.5	1.09647	0.895627	1.34453	0.370809	0.495605
FZD10.11647.6	1.09952	0.891848	1.35522	0.371078	0.495831
CKAP4.7221.56	1.09911	0.896798	1.36318	0.371336	0.495981
TMEM167B.13421.17	1.10066	0.899161	1.38724	0.371389	0.495981
NNAT.9374.24	1.09448	0.897914	1.33691	0.371519	0.496022
PYY.3727.35	0.908592	0.734661	1.12027	0.371916	0.496419
PPM1A.12619.14	0.908355	0.730193	1.11787	0.372105	0.496539
MSRB2.16877.19	1.098	0.899249	1.37956	0.372403	0.496803
PZP.6580.29	0.89973	0.712505	1.13607	0.373008	0.497477
KLK9.5758.49	1.09429	0.897444	1.34295	0.373291	0.497721
UBE2J1.6900.30	0.910111	0.72695	1.11187	0.373666	0.498088
OSMR.10892.8	0.911057	0.734022	1.11363	0.374338	0.498768
KREMEN1.17331.138	0.910474	0.73917	1.11942	0.374376	0.498768
ANKRD27.12445.50	0.908005	0.730385	1.12108	0.375354	0.499937
TSPEAR.10546.2	0.913588	0.744196	1.11322	0.375607	0.50014
LY86.3623.84	0.912128	0.740313	1.11525	0.376078	0.500459
COPS7B.12384.92	0.913458	0.746222	1.11523	0.376105	0.500459
TXNDC15.6366.38	0.912106	0.73659	1.11417	0.376148	0.500459
DEFA1.19579.5	1.09515	0.896891	1.35241	0.376452	0.500731
FGF6.4130.71	1.09631	0.895956	1.35291	0.376598	0.500791
IRF6.9999.1	0.903936	0.720776	1.13004	0.377208	0.501468
DAO.19120.33	0.908322	0.720739	1.1142	0.378171	0.502614
ILF2.12665.16	0.909814	0.728328	1.11657	0.37869	0.50317
GSR.19273.3	1.11058	0.897417	1.44848	0.379903	0.504647
ARTN.2939.10	1.09552	0.892606	1.34854	0.38026	0.504987
MMEL1.3627.71	1.09909	0.898361	1.38226	0.380855	0.505617
PLEKHA1.12459.13	0.913966	0.742513	1.11463	0.380937	0.505617
PSG9.9335.28	0.899935	0.69196	1.12268	0.381142	0.505754
ZNF41.10003.15	0.910383	0.723472	1.11391	0.381702	0.506363
CCL3.3040.59	1.09425	0.893435	1.34451	0.382147	0.506817
HABP4.10815.2	0.912368	0.737834	1.11798	0.383244	0.508059
FABP6.6450.8	0.908239	0.720963	1.11658	0.383287	0.508059
ARHGAP1.11955.1	0.910739	0.734956	1.12145	0.383555	0.508279
CRHBP.6039.24	0.91227	0.740846	1.12206	0.383833	0.508512
VSIG2.8018.43	1.09744	0.890546	1.35636	0.384139	0.50876
ZHX1.12751.26	1.09454	0.89244	1.34441	0.384224	0.50876
CFH.4159.130	1.10342	0.898664	1.42035	0.384731	0.509296
CENPW.8864.59	0.909543	0.727033	1.12153	0.385495	0.510172
ADPGK.6221.1	0.913507	0.742525	1.11938	0.38594	0.510625
COX7A2L.9590.10	0.914166	0.742913	1.1171	0.386506	0.511126
MYZAP.9055.81	0.91314	0.737168	1.11982	0.386524	0.511126
TNFSF9.2599.51	1.0909	0.893078	1.33589	0.386633	0.511135
BAG2.19228.11	0.91202	0.734503	1.11937	0.387706	0.512417
MB.3042.7	1.09909	0.887451	1.36676	0.388187	0.512917
CA5A.8791.151	0.914696	0.742352	1.11669	0.38834	0.512984
KIAA0040.14603.51	1.09655	0.889236	1.3553	0.38956	0.514459
C1orf210.8088.56	0.914545	0.735953	1.11662	0.390813	0.515977
BCAT2.19365.11	1.09675	0.887755	1.35624	0.3918	0.517142
WISP2.6392.7	0.887436	0.673819	1.16588	0.391996	0.517265
IGFBP1.2771.35	0.911287	0.735785	1.12742	0.392174	0.517362
IL10RA.8104.21	0.9125	0.730359	1.11741	0.39252	0.517682
RANBP1.18191.23	0.908827	0.724635	1.12698	0.39278	0.517882
BCL2L11.17451.13	0.915609	0.744712	1.11814	0.392879	0.517882
PARK7.19523.215	1.10067	0.883412	1.3738	0.393312	0.518315
HTN1.10608.9	0.910346	0.725721	1.12417	0.393794	0.518813
GRB14.13628.58	1.09195	0.892305	1.34596	0.395472	0.520886
CD80.13726.4	0.916074	0.745801	1.11986	0.395836	0.521113
STAP1.12510.3	0.913659	0.731143	1.11719	0.395854	0.521113
RAB11A.17744.31	0.913674	0.74046	1.12545	0.39629	0.521533
MANEA.8014.359	1.0918	0.891725	1.34154	0.396382	0.521533
UGT1A6.7891.45	1.09166	0.892653	1.35343	0.397497	0.522844
ADCYAP1.8450.36	1.09336	0.894199	1.37985	0.397588	0.522844
FAS.9459.7	0.912125	0.734106	1.12719	0.398589	0.524022
SELP.4154.57	0.913171	0.737643	1.12752	0.399821	0.525503
NID2.16060.99	0.916721	0.747164	1.12195	0.400096	0.525727
PIAS4.10342.55	1.09025	0.890981	1.33906	0.400572	0.526213
GAS6.15391.114	0.914559	0.741083	1.12524	0.400687	0.526225
WWC1.18284.77	1.08802	0.892826	1.33186	0.400857	0.52631
CLINT1.11659.31	1.0953	0.886193	1.35688	0.401142	0.526545
LYN.3453.87	1.09438	0.887188	1.35335	0.401463	0.526828
DAPK2.4355.13	0.911647	0.732466	1.13031	0.401975	0.527361
C16orf54.12394.53	0.915602	0.736087	1.11851	0.402263	0.527576
RRAS.17742.2	1.0912	0.889943	1.34044	0.402457	0.527576
PRDX5.5017.19	0.916627	0.741259	1.12022	0.402457	0.527576
AKR1B1.16606.85	1.09257	0.889053	1.35107	0.403474	0.52877
CFAP45.6553.68	0.914718	0.731132	1.11903	0.403713	0.528893
DLG2.19620.16	1.09696	0.883224	1.36564	0.403779	0.528893
MFAP2.10569.28	1.08924	0.889798	1.333	0.404151	0.52924
SOST.13101.60	0.900277	0.702081	1.15209	0.404436	0.529356
GLO1.9883.29	0.912878	0.735413	1.13037	0.404452	0.529356
MSN.5009.11	1.09418	0.885752	1.35361	0.404565	0.529366
NME1.5909.51	0.913519	0.728428	1.12616	0.405034	0.52984
G6B.7065.1	0.91475	0.740882	1.12855	0.405352	0.530116
PTPN6.4318.12	1.10934	0.868588	1.41945	0.406262	0.531073
CAMKK1.18860.2	0.91308	0.727975	1.12148	0.406296	0.531073
IVD.17737.7	0.91354	0.736963	1.13079	0.406697	0.531457
BNIP3.7045.4	0.917857	0.742936	1.11971	0.406966	0.531669
BMP3.16748.1	1.08693	0.885247	1.3376	0.408037	0.532929
NHEJ1.11351.233	0.913779	0.725578	1.12326	0.409838	0.53514
PPIA.3844.2	1.10082	0.877525	1.39085	0.410235	0.535519
CHKB.7761.125	1.09698	0.879096	1.3704	0.410413	0.535611
IFNLR1.7192.37	1.08791	0.890382	1.33733	0.410824	0.536007
PCDHAC1.7193.98	0.908004	0.713641	1.13373	0.411072	0.53619
SNCA.8458.111	0.912378	0.729185	1.13194	0.411409	0.536387
DCXR.17758.79	1.08708	0.889579	1.32872	0.41148	0.536387
ACOT13.17675.17	1.09366	0.883826	1.35667	0.411562	0.536387
VPS29.14318.1	0.919056	0.748821	1.1223	0.411747	0.536387
INA.11436.6	1.08898	0.887861	1.34026	0.411761	0.536387
STMN2.10900.272	1.11572	0.858647	1.45513	0.414167	0.539381
PDGFC.13658.31	1.08721	0.887471	1.33836	0.415024	0.540355
DDC.3538.26	0.919384	0.745495	1.1223	0.415294	0.540565
VAT1.18175.65	0.918634	0.747763	1.1265	0.415626	0.540857
PCDHGB1.11872.9	1.08652	0.889654	1.33801	0.415738	0.540861
SHC1.16043.30	1.09589	0.879099	1.36867	0.416264	0.541404
NME4.16809.1	0.917628	0.744514	1.12829	0.416424	0.541425
IFNA21.15404.3	1.08718	0.888472	1.34498	0.416497	0.541425
PTPN13.12664.19	1.09119	0.883657	1.35656	0.417083	0.542045
ITGB2.12750.9	1.08556	0.889365	1.33296	0.418419	0.543639
DLL1.5349.69	1.09069	0.883382	1.34834	0.419307	0.544651
MEPE.3209.69	1.08847	0.888045	1.34785	0.419678	0.544857
NHLRC3.9087.8	0.917608	0.732677	1.12193	0.419684	0.544857
HAPLN4.6455.52	1.08497	0.888429	1.32736	0.420343	0.545464
LRIT3.11534.6	0.916696	0.730216	1.12298	0.42037	0.545464
RBBP9.10064.12	0.919682	0.746535	1.1257	0.421	0.546139
USP25.9215.117	0.920799	0.751329	1.12515	0.42128	0.546302
C3orf18.6994.19	0.921392	0.752965	1.12461	0.421345	0.546302
DEFB108B.5611.56	0.913559	0.717	1.1232	0.423004	0.54831
GPC3.4842.62	1.08633	0.882123	1.33813	0.423515	0.548829
G0S2.8931.124	0.91776	0.72789	1.12158	0.423932	0.549227
PLXNB3.16922.53	0.916795	0.727364	1.12369	0.424224	0.549372
CCNB1IP1.9728.4	0.919432	0.735976	1.12427	0.424264	0.549372
LDHC.9828.86	0.919275	0.741318	1.12552	0.424672	0.549655
IL23R.5088.175	0.919844	0.743522	1.12646	0.424703	0.549655
MEGF10.11168.3	0.918107	0.7328	1.1243	0.425418	0.550326
ELL.11459.81	1.08667	0.889884	1.3493	0.425442	0.550326
PGD.4187.49	0.904638	0.706271	1.15789	0.425811	0.55066
DNAJB12.8006.12	1.08874	0.882671	1.34395	0.426494	0.5514
PLD5.8081.55	0.904818	0.676595	1.12409	0.428024	0.553145
SIRPA.5430.66	1.08505	0.887851	1.33101	0.428112	0.553145
F8.13499.30	0.919558	0.745354	1.13115	0.428177	0.553145
MMRN2.9723.105	0.921472	0.748911	1.12617	0.429036	0.554112
PRRG4.9579.59	0.920286	0.741786	1.12604	0.429698	0.554823
GMNN.17703.40	0.920402	0.734166	1.12924	0.430445	0.555643
PCDHB7.8071.114	0.923319	0.751755	1.1244	0.430783	0.555935
IDUA.3169.70	1.08291	0.888324	1.32207	0.431085	0.556182
ITM2C.9523.34	1.08986	0.888032	1.37817	0.431689	0.556784
MAP2K1.2864.2	0.905837	0.704111	1.15496	0.431776	0.556784
KCNN1.13539.131	1.08339	0.888059	1.33212	0.432345	0.557309
DECR1.12687.2	1.09593	0.872131	1.37902	0.432406	0.557309
MPDZ.14036.116	0.919742	0.738326	1.12798	0.432826	0.5577
CEBPG.19572.10	1.08427	0.886609	1.33529	0.432933	0.5577
PVRL2.6245.4	1.08462	0.884276	1.33069	0.433343	0.558083
OXSM.18271.43	1.08718	0.881509	1.34168	0.433711	0.558401
ALDH5A1.17792.158	1.08776	0.882102	1.34684	0.433814	0.558401
AREG.2970.60	1.08851	0.879615	1.34743	0.43413	0.558663
CBX3.18868.7	0.910273	0.708012	1.147	0.434953	0.559579
IL5RA.13686.2	1.08483	0.884493	1.33382	0.43512	0.559649
BCL6.13111.79	0.920783	0.733151	1.12693	0.435641	0.560174
IL17C.9255.5	0.920055	0.729707	1.12667	0.436676	0.56136
RAB35.13514.121	0.919264	0.727182	1.12396	0.436924	0.561432
HSD17B7.8272.22	0.919545	0.722294	1.12419	0.436994	0.561432
PI3.4982.54	1.09307	0.873019	1.36932	0.43707	0.561432
YY1.17337.1	0.919416	0.742868	1.13646	0.43738	0.561686
SRC.5488.74	0.92331	0.753372	1.12992	0.438103	0.562199
BAD.5870.23	1.087	0.881249	1.34616	0.438112	0.562199
TMEM234.8107.12	0.922735	0.74316	1.12625	0.438118	0.562199
EFNB2.8772.5	0.918287	0.725603	1.12682	0.43841	0.562365
NDRG1.19215.7	1.08151	0.886578	1.32906	0.438473	0.562365
HS3ST3A1.8268.98	1.08949	0.875962	1.35468	0.438801	0.562532
C1QTNF9.16605.2	1.08645	0.888211	1.37556	0.438829	0.562532
SARS2.12348.46	1.0846	0.882548	1.33303	0.439096	0.562729
AKT3.3392.68	1.08673	0.881003	1.34494	0.43955	0.563167
MARK3.9747.48	0.913572	0.724773	1.1483	0.44006	0.563675
TRIP10.17676.13	1.08725	0.879802	1.347	0.440281	0.563813
CBL.12016.60	0.918116	0.737208	1.14031	0.44081	0.564346
TST.12663.1	1.08228	0.885905	1.32618	0.441033	0.564485
SPINK4.19213.1	0.921495	0.741218	1.12973	0.441296	0.564678
TPI1.4309.59	1.09269	0.871964	1.37129	0.441728	0.565086
DLX3.11422.2	0.921848	0.740456	1.12828	0.444666	0.568698
PLEKHA7.12731.12	1.07971	0.885044	1.32325	0.445648	0.569808
EPO.5813.58	0.922896	0.744797	1.13104	0.446186	0.570253
STAU2.12970.35	1.0812	0.882966	1.32864	0.446226	0.570253
GPC6.5350.14	0.92425	0.749188	1.12852	0.446472	0.570422
SEMA6C.14597.5	0.922334	0.729399	1.12941	0.447879	0.572073
CSNK2A1.CSNK2B.5225.50	0.921388	0.74455	1.13823	0.448502	0.572722
VAMP2.17335.18	1.07918	0.883874	1.32264	0.449143	0.573394
MVK.11391.69	0.924458	0.747987	1.12832	0.449573	0.573796
DNAJC27.12799.65	0.921448	0.736282	1.13319	0.449997	0.57419
PF4.2697.7	0.922493	0.745816	1.13783	0.452098	0.576723
NPPB.3723.1	1.0808	0.883906	1.33157	0.452289	0.576819
GGA1.13594.158	1.08705	0.874887	1.35561	0.452626	0.577101
FAM172A.5615.62	0.925935	0.749907	1.12889	0.453304	0.577818
FN1.4131.72	0.924942	0.748323	1.13025	0.454	0.578557
SULT1C2.17811.78	1.07951	0.883243	1.35112	0.454352	0.578713
S100A7.7916.10	1.07893	0.882507	1.3201	0.454355	0.578713
PPA1.5021.13	1.08611	0.874254	1.35453	0.455374	0.579863
CFHR3.16836.1	0.922412	0.720946	1.12769	0.455673	0.57995
PCSK2.15440.57	0.920418	0.730919	1.13245	0.455675	0.57995
IL27.EBI3.2829.19	1.07844	0.884613	1.32971	0.456546	0.58091
UCHL5.17405.2	0.922814	0.736914	1.13282	0.457482	0.581952
HOMER1.19229.92	0.922534	0.744599	1.14076	0.457831	0.582042
FCGR3A.15388.24	0.927082	0.758913	1.13245	0.457879	0.582042
PDE5A.16805.5	0.923266	0.746952	1.14016	0.457902	0.582042
SERAC1.8985.13	1.07951	0.880035	1.32788	0.458266	0.582355
HTR6.13561.5	0.925532	0.745217	1.1322	0.458393	0.582368
SH3GL2.12499.108	1.08356	0.877045	1.3432	0.458854	0.582806
CNDP1.5456.59	1.08853	0.870216	1.36513	0.459137	0.583016
ZNF560.12543.76	0.925451	0.747252	1.13187	0.459573	0.583421
CA2.4970.55	0.923793	0.738495	1.13367	0.45982	0.583586
SLC6A16.13056.18	0.922031	0.731356	1.13455	0.461502	0.585571
GGA3.11683.19	1.08568	0.872305	1.35322	0.461965	0.58595
LCN8.5643.2	0.923899	0.735053	1.13091	0.462035	0.58595
LOC652493.6561.77	1.07989	0.879111	1.32732	0.463501	0.587659
REN.3396.54	0.925384	0.750952	1.13863	0.46374	0.587704
KCNA10.13042.7	1.07941	0.88055	1.3345	0.463772	0.587704
GPCPD1.12786.61	0.924808	0.745934	1.13751	0.464248	0.588157
CSDE1.12735.39	0.92369	0.73386	1.13294	0.465637	0.589767
EVA1C.8877.22	0.917716	0.712124	1.13529	0.466305	0.590461
ARL5A.18414.26	1.07762	0.882618	1.34314	0.466421	0.590461
HSCB.19316.2	0.924995	0.732342	1.13264	0.467099	0.591078
ACRV1.10507.166	1.07551	0.87937	1.32149	0.467146	0.591078
ZNF566.12795.2	1.07899	0.882692	1.34598	0.468225	0.592174
MMP16.9719.145	1.07725	0.878947	1.33519	0.46825	0.592174
NRAS.10531.18	0.923467	0.743012	1.14471	0.468554	0.592408
FJX1.7921.65	0.928347	0.757673	1.13445	0.469106	0.592956
FGF23.3807.1	0.92684	0.748986	1.13595	0.470516	0.594587
RPS7.3864.5	1.08388	0.871181	1.35557	0.471032	0.595042
PSG8.6238.55	1.07765	0.872749	1.32849	0.471115	0.595042
NQO2.9754.33	0.926634	0.747271	1.13611	0.471499	0.595377
NUP98.12772.8	0.925432	0.743479	1.1394	0.471857	0.595678
ANKRD1.15361.37	1.07701	0.880867	1.33838	0.472865	0.59675
TIMM50.7743.5	0.927216	0.751191	1.13835	0.473052	0.59675
MIOX.13498.1	0.928026	0.748881	1.13256	0.473066	0.59675
CYB5R2.19143.38	0.917212	0.722606	1.16135	0.473972	0.597742
PPCS.17843.30	1.08479	0.868208	1.35746	0.474394	0.598123
PDZD11.6219.14	0.925911	0.737754	1.13417	0.475097	0.598858
SMS.18179.56	1.08309	0.870233	1.35665	0.475632	0.59938
KNG1.19631.13	0.927174	0.750194	1.13907	0.475921	0.599593
HAT1.19327.31	0.929426	0.758226	1.13583	0.476194	0.59968
UBE2G2.9199.6	0.92896	0.755276	1.13546	0.476231	0.59968
MRAP2.10889.2	0.926338	0.747749	1.14204	0.476875	0.60034
AIF1L.18871.24	0.92266	0.736852	1.15041	0.477365	0.600688
ARG1.5867.60	0.917378	0.715235	1.15947	0.477393	0.600688
DKK2.15678.71	0.925456	0.744335	1.14769	0.48068	0.604672
FANCF.11336.9	1.07515	0.878651	1.32068	0.482008	0.606058
TNFRSF17.2665.26	0.930473	0.759095	1.13653	0.482026	0.606058
GOT1.4912.17	0.930613	0.757885	1.13595	0.483122	0.607283
DCP1A.14008.22	0.929344	0.752894	1.13847	0.483736	0.607902
PRDM1.14197.2	0.930436	0.754446	1.1374	0.486085	0.6107
PRPF6.9012.1	0.928272	0.746906	1.14074	0.48754	0.611898
CLEC12A.11187.11	1.07455	0.877025	1.31711	0.487582	0.611898
DMKN.5963.9	1.07322	0.878734	1.31322	0.487641	0.611898
CSTL1.6368.9	0.925807	0.743536	1.15103	0.487709	0.611898
CASP14.16617.14	0.92955	0.749545	1.1377	0.487772	0.611898
KLHL7.12625.138	1.07326	0.878614	1.31567	0.487775	0.611898
TCN1.19614.8	0.924338	0.738601	1.15468	0.488237	0.612324
TEX29.10557.6	0.928812	0.741094	1.13737	0.488448	0.612383
TNKS.9907.216	1.07506	0.879005	1.33569	0.48853	0.612383
PLVAP.8565.160	1.07484	0.874822	1.32426	0.489053	0.612884
COCH.7227.75	0.928342	0.750776	1.14608	0.489901	0.613702
PHGDH.15548.35	1.07239	0.878894	1.30892	0.489952	0.613702
PRKCB.5475.10	1.07592	0.87488	1.32773	0.490175	0.613702
TFF2.9191.8	0.92943	0.752446	1.14215	0.490198	0.613702
LANCL1.13986.6	1.07991	0.868052	1.34554	0.490667	0.614134
PLAU.4158.54	0.930335	0.755401	1.14146	0.490929	0.614308
PIK3R1.8863.3	0.929346	0.740474	1.138	0.491224	0.614523
RND3.15439.21	0.930974	0.749166	1.13755	0.492119	0.615489
LRRTM3.4453.83	1.07333	0.879425	1.33664	0.49236	0.615635
EPHA2.4834.61	1.0795	0.866475	1.34399	0.492552	0.615721
RGS4.17855.28	0.930044	0.746672	1.14218	0.493063	0.616206
HERC1.12705.9	0.931555	0.752545	1.13759	0.494512	0.617861
CSMD2.9971.5	0.927987	0.745955	1.14934	0.494983	0.618294
CNTNAP5.9044.1	0.928034	0.73695	1.14036	0.495533	0.618826
TLR3.16918.198	0.930239	0.751775	1.14241	0.495715	0.618899
PDXP.3897.61	1.07753	0.868935	1.33719	0.495972	0.619064
IL16.2774.10	1.07987	0.865682	1.34979	0.49656	0.61937
DUSP4.10035.6	0.931469	0.743754	1.13566	0.496585	0.61937
FRS2.13025.4	1.07166	0.877654	1.3215	0.49659	0.61937
ZG16.8219.14	0.929736	0.750322	1.14471	0.497103	0.619856
LRCH4.11252.30	1.07382	0.874906	1.33129	0.497432	0.620111
RS1.6497.10	0.929761	0.741634	1.14093	0.497798	0.620411
TGM2.18934.50	1.0751	0.870582	1.32659	0.49844	0.621057
TPM4.9863.1	1.07425	0.872599	1.32448	0.499063	0.621678
SPINK1.8243.55	1.07418	0.872913	1.32521	0.499309	0.621828
IFIT2.9853.3	0.931265	0.754154	1.14313	0.499648	0.622095
TSTD1.19277.4	0.917078	0.711913	1.18001	0.500639	0.623033
STX2.7738.299	1.07208	0.87487	1.31408	0.500761	0.623033
YBX2.6372.7	1.07858	0.864993	1.346	0.500777	0.623033
SAA4.15516.12	0.933249	0.758902	1.14011	0.501	0.623155
SLC5A5.12826.5	1.07134	0.875776	1.3106	0.501265	0.62333
DEFB128.6360.7	1.0707	0.874671	1.31387	0.50208	0.624187
LNX1.9936.27	1.06999	0.878013	1.30866	0.502897	0.625048
DAPP1.11615.16	0.931683	0.755964	1.14643	0.503316	0.625411
TCL1A.17210.2	0.933074	0.748614	1.13756	0.503688	0.625718
MCEE.9388.18	0.930638	0.750735	1.14679	0.503894	0.625728
FHIT.9826.135	0.927625	0.742928	1.15588	0.504008	0.625728
LGALS3.3066.12	0.927553	0.742249	1.15739	0.504072	0.625728
FOLR3.15495.9	0.932381	0.756219	1.14253	0.504319	0.625878
VNN2.15480.2	1.07241	0.873259	1.31928	0.505586	0.627294
ECEL1.7076.17	0.930474	0.737151	1.14408	0.505989	0.627611
DEFB118.9306.7	1.07312	0.874678	1.33969	0.506238	0.627611
CAV2.9457.3	1.06923	0.875364	1.30904	0.506302	0.627611
GPC4.18892.48	0.932666	0.746761	1.13876	0.506345	0.627611
LILRA6.7059.14	0.934242	0.763424	1.14162	0.506535	0.627691
TNF.5936.53	0.930857	0.751107	1.15016	0.506884	0.62785
HMGCS2.13704.5	0.93243	0.755325	1.14422	0.506916	0.62785
GSTK1.13474.40	1.07405	0.869611	1.32765	0.507114	0.627939
FIG4.6948.82	1.06871	0.874673	1.30819	0.507447	0.628091
PTTG1.17727.1	0.932398	0.742802	1.13944	0.507488	0.628091
TBCB.17686.27	0.929438	0.746705	1.154	0.507708	0.628206
NIP7.12564.9	1.07365	0.868527	1.32952	0.508054	0.628429
ERLEC1.8957.72	0.931741	0.753878	1.14846	0.508193	0.628429
APOE.5312.49	1.07053	0.875623	1.31482	0.508266	0.628429
SNX5.18327.6	0.930594	0.750537	1.15105	0.50851	0.628575
GAD1.11280.6	1.07123	0.875074	1.32938	0.508918	0.628923
EDN2.12574.36	0.931253	0.750945	1.14866	0.509529	0.629523
C19orf18.9445.44	0.932522	0.74461	1.14134	0.511435	0.63172
GH1.8462.18	0.93391	0.757735	1.14359	0.511973	0.632228
SH3BGRL2.19113.66	1.07565	0.865398	1.34001	0.512336	0.632376
SMC3.14324.52	1.09982	0.828973	1.46833	0.512429	0.632376
DAPK1.13955.33	1.07543	0.862718	1.33914	0.512473	0.632376
C22orf15.7073.69	1.06952	0.873074	1.31367	0.513052	0.632934
MAPRE2.16856.79	1.07396	0.868838	1.34154	0.514189	0.634179
NCR3LG1.7854.38	0.932509	0.746535	1.14463	0.515196	0.635242
RAB6B.14271.23	1.07516	0.864406	1.33882	0.515347	0.635242
PARK7.19545.145	1.0683	0.875117	1.30576	0.515433	0.635242
KLK5.14039.33	0.933732	0.750563	1.14351	0.515855	0.635605
TRABD.11262.39	1.06985	0.872518	1.32235	0.516696	0.636483
TWF1.12871.10	1.06891	0.870171	1.31797	0.518328	0.638337
PBRM1.12518.289	0.925922	0.726851	1.16703	0.518513	0.638406
GMDS.18337.4	0.935384	0.755207	1.14165	0.518922	0.638675
FXR1.13076.4	0.931927	0.747352	1.15022	0.518988	0.638675
ZYX.13632.10	1.07027	0.870453	1.32403	0.519837	0.639563
SOCS3.11440.58	0.932405	0.751229	1.15373	0.520829	0.640625
NRP1.5542.22	0.933269	0.754134	1.15155	0.521236	0.640967
HINT1.5900.11	1.07273	0.866212	1.33441	0.521477	0.641105
FSTL1.13112.179	1.07039	0.869168	1.32782	0.523939	0.643905
HRAS.18900.37	1.07485	0.861703	1.34943	0.524017	0.643905
SFTPB.10672.75	1.06844	0.871195	1.31147	0.524302	0.643905
BARD1.13977.28	0.935341	0.726449	1.14813	0.52439	0.643905
MYNN.12455.48	1.06736	0.870135	1.30907	0.5244	0.643905
AURKA.3091.70	0.935288	0.745908	1.14154	0.525543	0.645149
TRIAP1.18277.28	0.933931	0.740174	1.1444	0.526427	0.646075
SMYD2.12636.113	1.0681	0.870298	1.31388	0.526657	0.646094
EDA.2826.53	1.06801	0.870194	1.31086	0.526701	0.646094
CRYZL1.9207.60	1.06816	0.870673	1.31187	0.527134	0.646366
COL1A1.11140.56	0.9366	0.762897	1.14665	0.527254	0.646366
BCAN.3461.58	0.935649	0.759055	1.14829	0.527312	0.646366
MAP3K3.12990.39	1.08699	0.839235	1.42015	0.527744	0.646736
HIF1AN.17199.43	0.936434	0.753561	1.14339	0.528124	0.647043
G6B.8659.68	0.93685	0.752488	1.14296	0.528788	0.647697
TREM2.16300.4	1.07014	0.866225	1.32337	0.529728	0.648689
PKN1.12562.1	0.934043	0.750275	1.15397	0.530406	0.64936
IL32.9051.13	1.06631	0.872453	1.31082	0.530651	0.6495
SEMA5A.13132.14	0.937607	0.765398	1.14732	0.531173	0.649754
RND1.13574.50	1.06529	0.867431	1.3158	0.531507	0.649754
DDOST.17161.1	1.07432	0.857727	1.34594	0.531548	0.649754
STATH.17172.19	0.936656	0.760046	1.14737	0.531585	0.649754
NFASC.7179.69	0.937145	0.761022	1.14678	0.531632	0.649754
POGLUT1.6467.65	1.07248	0.861194	1.33643	0.531641	0.649754
PSMD7.3898.5	1.06525	0.870429	1.30395	0.533677	0.652083
LILRA2.15614.168	0.938329	0.765199	1.14559	0.534039	0.652365
CHGB.8235.48	0.933372	0.748777	1.1586	0.534384	0.652627
CCT8.12699.28	0.934193	0.752307	1.1583	0.534749	0.652913
IMPDH1.5229.90	0.935524	0.75479	1.15264	0.535287	0.653409
BET1L.10959.125	1.06633	0.871098	1.31911	0.535688	0.653738
CYB561D1.13377.3	1.06525	0.870283	1.30366	0.535868	0.653799
LIPK.6413.79	0.937383	0.749462	1.14437	0.538772	0.657181
CUL1.17797.1	1.06518	0.867019	1.30445	0.53897	0.657262
AHCYL1.12652.37	0.932532	0.74441	1.16465	0.539575	0.657571
TRH.5659.11	0.937459	0.759228	1.14985	0.539592	0.657571
ACOT8.17400.71	0.938752	0.762698	1.14676	0.53962	0.657571
P4HA2.11348.132	1.06947	0.861845	1.32936	0.539807	0.657638
PRRG1.8306.54	1.0646	0.870864	1.30736	0.540447	0.658257
DPP7.8346.9	1.06786	0.863709	1.31998	0.541139	0.658939
SPATA20.11117.2	0.938348	0.759979	1.14838	0.541526	0.659249
LPCAT2.11175.45	1.06445	0.87115	1.30927	0.541816	0.659442
ORAOV1.18195.3	0.939205	0.76499	1.14701	0.542269	0.659831
TMX2.10675.223	0.939155	0.765461	1.14848	0.542554	0.660017
A1CF.12423.38	0.932055	0.716171	1.14676	0.542786	0.660138
PPM1D.11315.148	0.938603	0.756149	1.14845	0.54335	0.660663
TRAPPC4.7007.24	1.06295	0.871748	1.30191	0.544089	0.6614
TNFRSF11B.8304.50	0.93599	0.754011	1.15881	0.544401	0.661618
GPX1.15591.28	0.929903	0.733805	1.17559	0.544551	0.661639
SPOCK3.9906.21	1.06591	0.86441	1.31097	0.545449	0.662568
RAD51.2871.73	0.938951	0.753457	1.1472	0.54776	0.665213
KIF23.5228.25	1.06452	0.865772	1.30731	0.548238	0.665437
GORAB.7247.1	0.930781	0.715913	1.15148	0.548254	0.665437
TLR4.11101.18	0.93951	0.754805	1.14626	0.548427	0.665437
SLMAP.7191.32	1.06959	0.858582	1.33387	0.548478	0.665437
KRT19.15606.19	0.939702	0.764977	1.15093	0.54955	0.666359
RFNG.7203.125	0.937676	0.743381	1.14903	0.549638	0.666359
CD300LF.5623.11	0.939329	0.743982	1.15338	0.549639	0.666359
BPI.4126.22	1.0753	0.847837	1.36593	0.549815	0.666404
SRXN1.14268.4	0.938865	0.758182	1.15062	0.549954	0.666404
TPST1.7928.183	1.0633	0.870356	1.30632	0.550173	0.666404
PARP16.7881.244	1.06323	0.867905	1.31495	0.550211	0.666404
KIAA1549L.11145.72	1.06207	0.870922	1.29916	0.550424	0.6665
TWSG1.9234.8	1.06666	0.861758	1.32036	0.551329	0.667433
FN1.3435.53	1.06159	0.870244	1.29934	0.551924	0.667974
SLC16A3.9049.2	1.06197	0.868799	1.30143	0.552043	0.667974
ARHGEF25.13519.112	0.940019	0.752617	1.15098	0.552318	0.668143
SLC41A2.12511.83	1.06372	0.865645	1.30993	0.552631	0.66836
NT5C2.11288.26	0.934657	0.743338	1.16505	0.552958	0.668556
TNC.6260.14	0.939845	0.764081	1.15344	0.553061	0.668556
PSG11.7846.44	1.06406	0.859497	1.30921	0.553246	0.668618
LYN.3381.24	1.06466	0.8662	1.31351	0.553619	0.668906
S100P.9926.4	0.938394	0.753735	1.15439	0.553772	0.668928
CDY1.7097.8	0.939762	0.76003	1.15226	0.554019	0.669065
ABHD14B.19325.21	1.0617	0.869293	1.30181	0.555116	0.669954
CFTR.7717.95	0.941007	0.761989	1.14691	0.555169	0.669954
DCI.19367.34	1.06524	0.861026	1.31576	0.555256	0.669954
CLIC5.12475.48	0.939396	0.761628	1.15702	0.555293	0.669954
ING1.3888.8	0.937003	0.753384	1.16305	0.555783	0.670372
OLFM2.19377.14	0.941465	0.769253	1.15257	0.555908	0.670372
SMTN.12546.1	1.0669	0.85991	1.32503	0.556315	0.6707
DYNLT3.12867.40	0.939742	0.743592	1.14788	0.556529	0.670796
MAP3K7.TAB1.5259.2	0.938463	0.75419	1.15503	0.556968	0.671162
LGALS8.4909.68	0.940966	0.757211	1.14753	0.557318	0.671422
PDK2.12651.21	0.940617	0.755215	1.14973	0.559669	0.674091
ACAD8.11406.82	1.06055	0.868226	1.30323	0.559953	0.67427
TOR1AIP1.10606.34	1.06169	0.868185	1.30206	0.560747	0.675064
MUC1.10623.19	1.06046	0.866271	1.29481	0.561074	0.675236
DPEP2.8327.26	0.939596	0.758971	1.1595	0.561162	0.675236
IL1R2.14133.93	1.06115	0.86845	1.29919	0.56141	0.675372
ICAM1.4342.10	0.942145	0.770001	1.15262	0.561707	0.675567
ARL9.18416.3	1.05961	0.867392	1.29963	0.56292	0.676824
APAF1.13583.19	0.937311	0.74167	1.15963	0.563024	0.676824
PRC1.11591.43	1.06152	0.866642	1.30388	0.563778	0.677567
DCP1B.12715.30	0.942816	0.770664	1.15115	0.564162	0.677864
VTI1A.7952.2	0.940131	0.756577	1.1575	0.565919	0.679812
SLIT3.18931.40	0.939564	0.750656	1.15616	0.567127	0.681099
PHPT1.16882.27	0.94076	0.762053	1.16008	0.567283	0.681122
CHFR.11320.29	0.942042	0.760411	1.15518	0.568906	0.682906
STAR.10085.25	0.94316	0.768679	1.15217	0.569459	0.683405
AMICA1.5094.62	0.941796	0.747828	1.14981	0.569784	0.683631
PSMA7.12460.18	1.06157	0.862906	1.30699	0.571089	0.685032
IFNA2.3497.13	0.940879	0.755369	1.15931	0.571861	0.685793
DRG1.17849.6	0.940459	0.759125	1.16345	0.57217	0.685998
MAPK13.5006.71	0.935408	0.735208	1.17597	0.572636	0.686392
AP2A2.13621.31	1.06336	0.859264	1.32372	0.573418	0.687086
RAB14.14283.12	0.941589	0.761421	1.15998	0.573491	0.687086
NANS.17802.4	0.940488	0.758091	1.16517	0.573872	0.687378
CREB3L2.17336.54	1.05825	0.865899	1.29509	0.574385	0.687827
GZMA.3440.7	0.942268	0.764772	1.16003	0.574627	0.687951
GDI1.16810.3	1.06381	0.856556	1.32178	0.575179	0.688446
ASAP2.13518.5	1.06228	0.854379	1.30968	0.575452	0.688608
MST1.4407.10	1.05992	0.867193	1.30794	0.575736	0.688783
C3.2683.1	0.943899	0.769745	1.15488	0.576062	0.688878
PAK3.3387.1	1.05874	0.866593	1.29891	0.576092	0.688878
EIF3J.13497.34	1.06383	0.855873	1.323	0.576455	0.689146
TOLLIP.13963.7	1.06483	0.854245	1.32927	0.57688	0.689489
FER.4220.39	1.0627	0.857922	1.31859	0.578393	0.691131
FRRS1L.7976.19	1.06423	0.867519	1.40316	0.578929	0.691606
FHL1.16814.13	0.943737	0.760194	1.15451	0.579212	0.691779
GP1BA.4990.87	1.05778	0.867009	1.29312	0.579905	0.692355
KEAP1.8485.7	1.0581	0.864515	1.30408	0.579972	0.692355
FAHD1.17819.30	1.06105	0.859787	1.31048	0.580641	0.692876
ASB9.19601.15	1.06649	0.848078	1.34137	0.580799	0.692876
SIGLEC6.2741.22	1.05884	0.861777	1.29879	0.580956	0.692876
CA12.19347.37	0.944843	0.768972	1.15465	0.580965	0.692876
SYTL1.12892.10	1.05907	0.861924	1.30053	0.581647	0.693477
MRPL2.19132.1	1.05942	0.862183	1.30965	0.58177	0.693477
RALB.18432.32	1.06257	0.855937	1.32024	0.581886	0.693477
LGALS7.9196.8	1.05823	0.865782	1.31215	0.5821	0.693566
DGCR6.9444.70	0.943403	0.753988	1.15626	0.583402	0.694553
SERPINB4.15444.45	1.05747	0.862417	1.2962	0.583449	0.694553
ECHS1.17787.1	1.0614	0.857789	1.31473	0.583457	0.694553
RPA2.19264.6	1.05689	0.861835	1.29453	0.583485	0.694553
PLK1.3394.81	1.05876	0.865711	1.32542	0.584058	0.695004
TYMS.5035.7	1.05702	0.86539	1.29805	0.584144	0.695004
ACVR2A.19208.8	1.05744	0.862309	1.31128	0.584355	0.69509
CCNH.18913.3	0.944875	0.760986	1.15406	0.585463	0.696241
NCOA2.14045.12	0.943726	0.754938	1.15546	0.586553	0.697371
PCSK1.13388.57	0.945346	0.769084	1.15637	0.587279	0.698068
NRG3.10981.56	1.05732	0.849301	1.29246	0.58773	0.698438
TMEM52.11186.12	0.943534	0.752418	1.15501	0.588399	0.699066
MEMO1.19110.6	0.943497	0.75863	1.16451	0.588568	0.699099
PPID.5202.4	1.06032	0.857138	1.31435	0.590264	0.700947
DCTN6.18311.44	0.94364	0.762231	1.16584	0.591111	0.701786
PRKAA1.PRKAB1.PRKAG1.5183.53	1.05597	0.862917	1.30099	0.591331	0.701879
MYBPC1.7648.9	1.05786	0.860081	1.30106	0.592044	0.702559
KDSR.19483.16	0.947079	0.774595	1.15494	0.592313	0.702711
FGF17.3494.71	1.06086	0.863755	1.35562	0.592546	0.70282
STC2.6231.46	0.946778	0.766625	1.15454	0.592734	0.702875
ERN1.11229.16	1.0569	0.862609	1.30148	0.594429	0.704717
TMOD2.12853.112	1.06073	0.852511	1.31914	0.595007	0.705235
SIGLEC9.3007.7	1.05568	0.864868	1.29066	0.595209	0.705307
CT55.9363.11	1.05506	0.860601	1.28929	0.595946	0.706013
ARHGEF2.12848.9	1.05717	0.858401	1.30871	0.59663	0.706655
CRAT.12637.7	1.062	0.848268	1.32757	0.596911	0.706819
CA7.3356.50	0.947534	0.764331	1.15757	0.598135	0.7081
SPAG11A.5726.49	0.946827	0.759533	1.16137	0.59852	0.708389
PSAP.6207.10	1.0569	0.859587	1.29966	0.598911	0.708683
ARFIP1.13488.3	0.943354	0.757585	1.17314	0.600401	0.710278
EIF4E2.9745.20	0.944685	0.755966	1.16821	0.600846	0.710635
BACH1.12451.62	1.05511	0.865039	1.30892	0.601556	0.711306
MAP2K3.6151.18	0.94782	0.771049	1.15959	0.602648	0.712429
EMC8.17770.42	0.946633	0.76192	1.15928	0.603808	0.71363
C3.2754.50	1.05495	0.860745	1.29376	0.606065	0.716113
RAB1A.19223.6	1.05739	0.855929	1.30965	0.606196	0.716113
CS.18309.18	1.05735	0.855359	1.30986	0.606889	0.716752
MCM6.9897.9	0.947483	0.744882	1.15929	0.607158	0.716752
TNC.4155.3	1.05618	0.857379	1.30187	0.607168	0.716752
TENM3.11107.25	1.05392	0.860935	1.30212	0.607558	0.716985
TMPRSS11B.10895.28	0.948415	0.767629	1.15643	0.607654	0.716985
ZADH2.17345.12	0.946557	0.766367	1.16765	0.608388	0.717465
RELL1.13399.33	0.946209	0.750425	1.15854	0.608467	0.717465
F2.5316.54	0.948409	0.773574	1.16214	0.608492	0.717465
ARHGAP30.12807.89	1.05364	0.86312	1.30333	0.609061	0.717877
RNF215.7758.217	1.05379	0.862655	1.30546	0.609228	0.717877
DEFB136.9332.6	1.05495	0.856547	1.29948	0.609346	0.717877
PSG2.6405.74	0.943867	0.74441	1.16883	0.609537	0.717877
SCT.3728.52	1.05314	0.860671	1.28933	0.609561	0.717877
RYK.5583.62	0.949229	0.771589	1.15707	0.610324	0.718605
ITGAV.ITGB5.4917.62	1.05314	0.860422	1.29455	0.610731	0.718914
SMURF2.13985.12	0.947982	0.766204	1.16181	0.610925	0.718973
PRKCSH.5687.5	0.946023	0.760422	1.17148	0.611335	0.719132
MDH2.15534.26	1.05658	0.854815	1.30945	0.611426	0.719132
GMEB2.12804.5	1.05623	0.854565	1.30506	0.611493	0.719132
FKBP14.9340.17	0.945629	0.76044	1.17286	0.611996	0.719358
ADAM10.8654.13	0.947407	0.750073	1.16009	0.612066	0.719358
SORCS2.4569.52	0.947988	0.764998	1.16216	0.612118	0.719358
FTCD.9213.24	1.05495	0.85628	1.29972	0.614477	0.72196
DDAH1.19392.6	0.945478	0.756487	1.17339	0.615078	0.722495
STIP1.5489.18	0.949226	0.772641	1.16321	0.616679	0.724206
FH.13384.110	1.05214	0.860293	1.28466	0.617102	0.724385
IL17B.3499.77	0.94968	0.764484	1.16146	0.617123	0.724385
VPS24.12508.9	1.05646	0.85133	1.31158	0.617496	0.724652
GMFG.13062.4	1.0613	0.839928	1.34232	0.61806	0.725144
CRYBB2.10000.28	1.05206	0.861448	1.30281	0.619498	0.72666
SURF1.8009.121	0.949789	0.774067	1.16427	0.61974	0.726773
DDX19A.18813.15	0.943785	0.748632	1.18604	0.620885	0.727944
SRC.15433.4	1.05676	0.849304	1.31724	0.621131	0.728032
RHOA.9855.10	1.05992	0.841547	1.33704	0.621347	0.728032
CD79B.6351.55	0.950064	0.771902	1.16507	0.621398	0.728032
CD244.5063.12	1.05072	0.853401	1.30356	0.621668	0.728177
KPNA4.12698.72	1.05261	0.858872	1.30681	0.622245	0.728623
MAPKAPK5.8382.47	1.05274	0.857956	1.29275	0.622341	0.728623
CD7.12008.3	0.949521	0.765962	1.16217	0.623123	0.729367
SDF2L1.6990.44	1.05213	0.858471	1.29077	0.623577	0.729581
HSPA5.16588.10	0.949737	0.767056	1.16782	0.623599	0.729581
ADAM9.3795.6	1.05113	0.857973	1.28586	0.624489	0.730451
SERPINB1.10737.96	1.05736	0.844912	1.32404	0.625367	0.731306
MTIF3.7852.9	1.05407	0.853321	1.30489	0.625803	0.731645
CNPY4.15465.79	0.94742	0.761401	1.17763	0.626523	0.732315
KIAA1644.10432.3	1.05076	0.859891	1.28792	0.626837	0.73251
VAMP1.17711.13	0.951857	0.774251	1.15959	0.627605	0.733236
DEFB115.8391.12	0.949854	0.749642	1.16261	0.628417	0.734012
PLEK.7875.86	1.05451	0.850617	1.31097	0.629534	0.735145
ACADM.17333.20	0.949191	0.766168	1.17392	0.630812	0.736464
ACVR2B.9412.52	1.04994	0.857889	1.28294	0.631872	0.73753
ANGPTL3.10391.1	1.05274	0.852558	1.30039	0.632037	0.737549
LRP1.8601.167	0.951414	0.765628	1.16277	0.633276	0.738822
PPP3CA.PPP3R1.4903.72	0.952582	0.776143	1.16392	0.633851	0.73932
RBL1.12879.5	1.04879	0.858282	1.28606	0.634484	0.739815
PNLIPRP2.15471.29	1.04996	0.85803	1.28424	0.634573	0.739815
CXCL9.11593.21	0.943177	0.703025	1.16534	0.635249	0.74043
CBX1.18817.50	1.05499	0.841976	1.31871	0.636611	0.741807
RACGAP1.13587.10	0.952307	0.772801	1.16552	0.636796	0.741807
CALCB.17170.15	0.950173	0.766533	1.1739	0.636876	0.741807
SPHK1.4294.16	0.950664	0.769546	1.17401	0.638	0.742942
OLFML1.8815.1	1.04795	0.856173	1.28374	0.638568	0.743429
NMB.9321.400	0.951855	0.770178	1.16773	0.639023	0.743765
STX10.12842.43	0.952528	0.776108	1.16688	0.639154	0.743765
CHIA.16591.71	1.04932	0.851226	1.28512	0.640159	0.74476
PNP.15435.4	0.950189	0.765138	1.17817	0.641806	0.746502
SMAD2.10364.6	0.950847	0.767945	1.17605	0.642258	0.746853
GBP6.7818.101	1.04815	0.858719	1.28318	0.643576	0.748211
PRDM4.12779.30	0.952639	0.769962	1.16922	0.643734	0.748221
RAB13.19282.3	0.952037	0.76697	1.16859	0.644082	0.748451
TREX2.17829.2	1.04775	0.857298	1.27854	0.644368	0.748608
PRKCA.2644.11	1.05102	0.851109	1.3002	0.644602	0.748705
LEG1.7154.92	0.950931	0.766724	1.17782	0.64495	0.748935
DTX1.11430.49	1.04895	0.855666	1.28785	0.645177	0.749025
MGP.6520.87	0.949945	0.762074	1.18336	0.645839	0.749619
OLFML3.8660.5	0.954181	0.779971	1.16714	0.646344	0.75003
ADM.7922.5	0.952337	0.763565	1.16736	0.646587	0.750137
TARDBP.12046.51	0.948407	0.745973	1.18244	0.648512	0.752196
ADAMTS5.3168.8	1.05017	0.842904	1.30946	0.650622	0.7543
C2orf66.5677.15	0.952833	0.768378	1.1731	0.650677	0.7543
RAC1.2870.29	1.05101	0.847455	1.30503	0.65078	0.7543
SGTA.3868.8	1.05132	0.846055	1.30724	0.651365	0.754802
CD200R1L.8980.19	0.954421	0.772105	1.16549	0.651705	0.75489
DERL1.13393.46	1.04966	0.85005	1.29761	0.651744	0.75489
MYL12B.19122.47	0.951817	0.76654	1.17903	0.652065	0.75501
IFNA10.14128.121	0.953278	0.772052	1.17237	0.652151	0.75501
NR4A1.8089.173	0.954092	0.768464	1.16979	0.652694	0.755464
NRG4.14139.16	0.955295	0.773111	1.16704	0.653497	0.756217
NEK7.12703.6	1.05035	0.84801	1.30435	0.653794	0.756334
CD207.3361.26	1.04622	0.853003	1.27887	0.653901	0.756334
B4GALT5.10425.3	1.04737	0.855458	1.28657	0.654226	0.756534
A1BG.16561.9	0.955048	0.779711	1.16926	0.654766	0.756724
SEZ6L2.3867.49	1.04885	0.849158	1.29339	0.654789	0.756724
GLIPR2.15522.2	1.049	0.851008	1.29979	0.654845	0.756724
DTD2.18280.29	1.04876	0.850521	1.29359	0.655474	0.757275
CTF1.2889.37	0.954935	0.771943	1.167	0.655893	0.757582
SVIP.18285.6	0.954566	0.764307	1.16729	0.656214	0.757778
LACRT.7163.26	1.05014	0.846032	1.30438	0.656712	0.758177
GCLM.18214.2	0.952584	0.767157	1.17981	0.657195	0.75855
AFAP1L1.9889.42	0.954707	0.773489	1.17455	0.657339	0.75855
TMPRSS11D.6547.83	0.953683	0.760802	1.17238	0.658081	0.759231
CASP8.18158.45	0.953015	0.763196	1.18114	0.658378	0.759398
LAMA4.6577.64	1.04776	0.851907	1.29087	0.658734	0.759555
SCO2.16851.50	1.04872	0.847216	1.2963	0.658819	0.759555
ERO1L.7060.2	0.955945	0.778568	1.1678	0.659011	0.7596
CHEK2.19328.51	1.05066	0.841463	1.31632	0.660527	0.761171
HEXIM1.15596.7	1.04904	0.845544	1.30198	0.662891	0.763719
DAG1.8369.102	1.04584	0.851748	1.28506	0.663264	0.763972
NPLOC4.12993.21	1.05004	0.842504	1.30998	0.663839	0.764317
MSRB3.7824.88	1.04471	0.855483	1.27577	0.664107	0.764317
SCGB2A1.5001.6	1.04581	0.853295	1.28067	0.664109	0.764317
GAP43.15325.14	1.05221	0.835525	1.32488	0.664331	0.764317
CARD17.18267.74	0.955746	0.767239	1.1662	0.664457	0.764317
WNT5A.13268.45	0.955017	0.77483	1.17564	0.664483	0.764317
RNF215.9064.12	0.955363	0.774006	1.17576	0.667521	0.767633
ZNF415.12811.55	1.04434	0.852958	1.28313	0.668382	0.768446
COL28A1.10702.1	0.952771	0.760785	1.18769	0.669063	0.768965
HARS.17450.51	0.954683	0.769926	1.18156	0.669141	0.768965
HHLA2.14132.21	0.955545	0.764548	1.16926	0.6693	0.768969
INHBC.6408.2	1.04485	0.853446	1.28398	0.671908	0.771788
ALDOB.18185.118	1.04506	0.850608	1.28251	0.672746	0.772573
PLG.3710.49	0.954475	0.766504	1.18788	0.674095	0.77346
UGT1A1.17702.53	0.95776	0.779568	1.16956	0.674102	0.77346
OPALIN.7736.28	1.0434	0.85489	1.27719	0.674125	0.77346
NTMT1.12454.105	0.957343	0.770141	1.17402	0.674139	0.77346
PDE2A.5246.64	0.958417	0.782853	1.16843	0.674778	0.774015
SNX3.19503.2	0.95753	0.779253	1.17273	0.675651	0.774727
VASN.5682.13	1.04585	0.847344	1.29142	0.67571	0.774727
CRIP2.9053.16	1.04474	0.848639	1.28622	0.676068	0.774959
SLAMF8.8994.65	1.04356	0.850103	1.27372	0.676432	0.775199
NAB2.13680.3	1.04277	0.853275	1.28645	0.676799	0.775441
DKKL1.16309.30	0.950626	0.731464	1.18821	0.676961	0.775448
DSG3.16317.20	1.04655	0.844294	1.29991	0.677424	0.7758
DNAJC10.8297.8	1.04539	0.844987	1.29874	0.678584	0.776949
GH2.10978.39	1.04294	0.846201	1.27445	0.679927	0.778308
MTFR1.9095.5	0.958311	0.76743	1.17212	0.68022	0.778465
DEFB129.8347.222	1.04307	0.851749	1.28093	0.681439	0.779681
PPP1R14A.19117.3	1.04515	0.845081	1.29117	0.682099	0.780257
MTHFD1.12575.30	0.95715	0.774785	1.18185	0.683664	0.781868
THBS2.14111.15	1.04259	0.852279	1.27813	0.684517	0.78246
C1QL4.7132.55	1.0419	0.84989	1.28258	0.684651	0.78246
UCHL1.5019.16	0.959555	0.782368	1.16958	0.684653	0.78246
CADM2.16907.3	1.04301	0.849764	1.28029	0.68541	0.783073
SMARCC1.11180.17	0.958936	0.775297	1.17051	0.685503	0.783073
VAMP7.19357.11	0.959718	0.768397	1.17655	0.685758	0.783185
RPRD1A.13515.8	1.04379	0.843456	1.28537	0.686125	0.783424
MYL5.19286.30	1.04151	0.853812	1.2769	0.687791	0.785146
PGRMC1.7863.50	0.95848	0.778141	1.17965	0.688279	0.785488
GSKIP.12849.25	0.959629	0.774884	1.17162	0.688405	0.785488
TMPRSS6.11239.49	1.04358	0.847487	1.28918	0.688632	0.785566
TANK.14013.11	0.958169	0.776593	1.18185	0.689434	0.786302
KLK3.8468.19	1.05263	0.817822	1.35767	0.68983	0.786574
EMC4.13516.46	0.959432	0.777626	1.17623	0.690372	0.787011
RAB22A.12408.333	0.958045	0.771759	1.18383	0.690728	0.787237
LIMA1.11543.84	1.04301	0.844101	1.28829	0.691484	0.787919
SERPINB8.19130.81	1.05152	0.818779	1.34938	0.692241	0.788338
COL8A1.4807.13	0.95959	0.776385	1.17312	0.692249	0.788338
MMP10.8479.4	1.04271	0.844053	1.28226	0.692326	0.788338
GSK3A.3441.64	0.957715	0.772285	1.18665	0.692642	0.788517
DHPS.9856.22	0.960223	0.781472	1.17275	0.693273	0.789056
IGBP1.12358.6	1.04407	0.842172	1.29533	0.693739	0.789229
ATG4B.13629.25	1.04081	0.852285	1.27136	0.693869	0.789229
CFHR5.16055.3	1.04158	0.851763	1.31166	0.694012	0.789229
RPS4X.9758.17	1.04526	0.838012	1.30458	0.694059	0.789229
CLEC2B.7786.83	1.04089	0.852682	1.28361	0.694423	0.789463
CHST5.7020.13	0.960824	0.782744	1.17143	0.694641	0.78953
GJA8.12711.19	1.04057	0.847441	1.28492	0.695055	0.789821
APOL1.9506.10	0.959785	0.780513	1.17923	0.695868	0.790564
ARL4D.18413.24	0.95944	0.775781	1.17994	0.696098	0.790646
TCP1.19265.9	1.04479	0.836956	1.30273	0.697038	0.791533
CD70.5807.77	1.0407	0.850171	1.27454	0.698016	0.792462
UTS2R.13530.5	1.04015	0.848037	1.27229	0.698561	0.792901
FUT8.8244.16	1.04245	0.84422	1.28829	0.698751	0.792936
FN1.3434.34	0.960643	0.77762	1.1749	0.699162	0.793222
SAYSD1.6594.64	0.9607	0.76222	1.17298	0.699369	0.793274
AP1G2.12714.38	0.955725	0.758519	1.20304	0.699526	0.793274
ALDOC.9876.20	0.960723	0.781402	1.17693	0.700085	0.793698
S100A10.15318.75	0.95817	0.767678	1.18904	0.700219	0.793698
DEFB1.6629.3	1.0418	0.845212	1.28546	0.700609	0.793959
UNC45A.13082.9	1.04196	0.84475	1.28666	0.701025	0.794215
KLK6.3450.4	0.961925	0.779375	1.17855	0.701238	0.794215
EDN3.15383.200	0.961286	0.781995	1.17727	0.701312	0.794215
WNT3A.13236.25	1.04094	0.846648	1.27949	0.701576	0.794333
PDGFRA.10366.11	0.960727	0.773945	1.17507	0.701852	0.794465
PIP.6060.2	0.959	0.771655	1.18893	0.703368	0.795961
USP8.13450.49	0.958865	0.771841	1.19072	0.703493	0.795961
KLK15.6491.59	0.960136	0.765714	1.18035	0.704531	0.79678
IL1F10.17356.34	1.03908	0.849254	1.28128	0.704625	0.79678
CXCL2.3148.49	0.960996	0.781642	1.18068	0.704697	0.79678
ISM1.8355.80	0.960228	0.752053	1.17345	0.705317	0.797296
F3.4931.59	1.03901	0.850443	1.27712	0.705601	0.797296
BMP1.3348.49	0.959599	0.773875	1.18936	0.705632	0.797296
RAB21.17514.48	0.960112	0.776245	1.18686	0.705898	0.79734
NPL.19496.1	0.961439	0.782391	1.17873	0.705991	0.79734
DDX39B.9742.59	1.0576	0.791165	1.41977	0.706835	0.797941
FKBP1B.11568.2	0.955102	0.750375	1.21299	0.706844	0.797941
STX1B.6966.144	0.962343	0.782997	1.17472	0.70702	0.79796
TBCE.11211.7	1.04166	0.84189	1.29077	0.70731	0.798105
IL15.19568.17	0.9624	0.783653	1.17626	0.709004	0.799615
LYSMD4.9106.87	1.03881	0.850348	1.27909	0.709047	0.799615
RAF1.10001.7	1.03996	0.846067	1.27909	0.709129	0.799615
YWHAG.8901.40	1.04382	0.832813	1.31098	0.709808	0.8002
GREM2.5598.3	0.960568	0.774999	1.18658	0.710099	0.800347
TNC.5738.25	0.961751	0.781819	1.18152	0.710496	0.800422
TCEAL8.19109.32	1.03915	0.843391	1.28139	0.710629	0.800422
LCTL.10890.135	0.962769	0.778817	1.17361	0.710648	0.800422
HS6ST2.13524.25	1.04048	0.84267	1.28392	0.711114	0.800767
ITGB5.7755.37	0.962242	0.768222	1.17692	0.711952	0.801001
ARSK.8269.327	0.962424	0.783959	1.17924	0.71202	0.801001
TPM2.4472.5	0.96288	0.782949	1.17459	0.712064	0.801001
PDIA5.5593.11	1.04169	0.838691	1.29577	0.712218	0.801001
SPATA9.7809.22	1.03829	0.846391	1.26961	0.71252	0.801001
ERCC1.12585.39	1.03944	0.835443	1.27582	0.71254	0.801001
SYT8.7932.23	0.962846	0.782206	1.17782	0.71256	0.801001
UBASH3B.12558.3	1.04057	0.842605	1.28814	0.712608	0.801001
MILR1.11173.29	0.96334	0.784257	1.17915	0.712808	0.801045
ADRBK1.3347.9	0.958301	0.762968	1.20305	0.713167	0.801096
RNF148.7742.11	0.963093	0.782122	1.17642	0.713208	0.801096
HSPA13.17515.6	1.03817	0.849171	1.26822	0.713336	0.801096
UBC.6647.55	1.03912	0.844986	1.27622	0.713789	0.801362
RMDN3.9290.8	1.03809	0.848174	1.27313	0.713894	0.801362
FABP3.5437.63	0.957361	0.756702	1.20818	0.714265	0.801371
PAIP1.12430.78	0.962998	0.777642	1.18077	0.714323	0.801371
MYL12A.19373.3	1.04056	0.840747	1.28865	0.714384	0.801371
MAP1LC3B.11608.5	1.04159	0.837237	1.298	0.71463	0.801466
RAB2A.16857.2	1.03937	0.843503	1.27929	0.71483	0.801511
SIAE.9263.57	0.963122	0.785829	1.1803	0.716018	0.802662
ANGPT2.2602.2	1.04078	0.837605	1.29338	0.717777	0.804453
PROS1.2700.56	1.03714	0.851381	1.26722	0.718292	0.80469
PPME1.17852.5	0.961711	0.777496	1.18995	0.718312	0.80469
ATG3.18156.7	0.960156	0.736528	1.17869	0.719142	0.805438
PTPN1.3005.5	0.963764	0.783128	1.17883	0.720998	0.807336
RAMP3.15437.11	0.963005	0.771937	1.17988	0.721172	0.807349
CD248.15491.20	1.03905	0.841926	1.28515	0.721384	0.807406
CCPG1.8889.5	1.03804	0.847049	1.31257	0.722183	0.808119
SPA17.18242.8	1.03791	0.844613	1.27672	0.723237	0.809012
INPP5B.12641.3	0.962376	0.777857	1.19076	0.723306	0.809012
ARHGAP5.14748.31	1.03936	0.838655	1.28771	0.723493	0.80904
PACSIN1.12676.1	0.964176	0.786885	1.1813	0.724183	0.809629
HS3ST1.15497.9	1.0365	0.844886	1.2734	0.724667	0.809954
UBE2V1.11626.7	0.960521	0.765993	1.20109	0.724798	0.809954
ADH7.11377.19	1.03608	0.848965	1.26263	0.725302	0.81026
LRRC37A2.8897.3	0.960761	0.751302	1.18135	0.725397	0.81026
CNTN5.3299.29	0.960962	0.767317	1.20197	0.726746	0.811585
RHOG.12540.25	1.0369	0.844252	1.27209	0.72733	0.811975
SYT9.8066.38	1.03612	0.843482	1.26625	0.727421	0.811975
UCN3.10756.34	0.964506	0.781042	1.17969	0.727735	0.812144
PDCL2.14192.31	0.963263	0.777023	1.18874	0.727987	0.812242
DEFA5.16785.45	0.962695	0.774994	1.1926	0.728654	0.812804
S100A9.5339.49	0.962631	0.773189	1.19248	0.729208	0.813241
PILRA.8825.4	1.03557	0.843767	1.26801	0.729738	0.81365
CCL19.4922.13	0.96509	0.781935	1.18107	0.730219	0.814004
AKR1C1.12618.50	1.03555	0.845215	1.26972	0.730682	0.814338
KIR3DL3.8045.3	1.03478	0.847868	1.26327	0.731669	0.815256
NRXN2.8876.51	0.96584	0.784567	1.1792	0.733074	0.816639
MMP3.2788.55	0.964651	0.781671	1.18649	0.734346	0.817873
SSB.13526.5	0.964557	0.77597	1.18394	0.734903	0.81831
INHBA.19622.7	0.963694	0.777057	1.19429	0.735192	0.81845
RXFP1.14135.3	1.03582	0.842018	1.30159	0.735761	0.81888
APOA2.7127.3	1.03506	0.845418	1.2675	0.735964	0.81888
ZP4.7766.25	0.965502	0.781051	1.18076	0.736072	0.81888
STK17B.8399.6	1.03495	0.844597	1.26929	0.736419	0.818969
LRRTM4.8646.61	0.965641	0.779688	1.17964	0.73648	0.818969
BDH2.17329.2	1.03443	0.846617	1.26346	0.737054	0.819412
TG.18839.24	0.966168	0.788059	1.18052	0.737207	0.819412
WNK3.5493.17	0.964354	0.778611	1.19384	0.73833	0.820477
IL3.4717.55	0.967033	0.786325	1.18078	0.740928	0.823146
DOK2.19578.19	0.965234	0.781922	1.1915	0.741063	0.823146
FDCSP.17346.61	0.96614	0.781641	1.18674	0.741937	0.823899
TDGF1.5810.25	0.965924	0.78475	1.1869	0.742071	0.823899
UBE2L6.19190.4	1.03352	0.84606	1.26606	0.742736	0.824396
HSD17B7.9929.16	0.965048	0.780108	1.19457	0.742849	0.824396
SRL.10940.25	0.965503	0.77724	1.18759	0.743262	0.82467
S100A5.15303.63	0.963244	0.768179	1.20559	0.744043	0.825247
OTUD5.12480.9	1.03393	0.844368	1.26572	0.744113	0.825247
PQBP1.11432.11	1.0394	0.821186	1.3119	0.744716	0.825731
HMHA1.13544.9	1.03515	0.840891	1.27687	0.745006	0.825869
ARHGDIB.9846.32	1.04111	0.816473	1.33038	0.745502	0.826171
SYTL4.9090.9	1.03456	0.843108	1.2734	0.745609	0.826171
NT5C3A.19615.213	1.03767	0.826515	1.30419	0.745998	0.826418
ST6GALNAC3.10705.14	1.03309	0.84013	1.26676	0.746228	0.826468
SUDS3.10703.203	0.967642	0.788828	1.18063	0.746381	0.826468
DEFB119.8315.5	0.967112	0.785017	1.18342	0.746541	0.826468
CCDC25.18264.12	0.967346	0.784384	1.18488	0.747923	0.8278
HDGFL1.18898.36	1.03291	0.845055	1.27478	0.748076	0.8278
HMGB2.6913.189	0.964308	0.761876	1.20178	0.750027	0.829669
EIF2B1.10080.9	0.96365	0.765431	1.21071	0.750207	0.829669
HMGA1.16536.3	1.03437	0.832908	1.27381	0.750265	0.829669
KLRG2.10693.43	1.03279	0.844299	1.26317	0.751194	0.830513
MRPL55.11135.5	0.968015	0.785966	1.18258	0.751629	0.830809
TSSK2.7873.32	0.968698	0.78718	1.1831	0.752296	0.831348
DDX23.13946.8	1.03275	0.840555	1.26419	0.75245	0.831348
MXRA7.8005.1	1.03332	0.839341	1.26767	0.753141	0.831677
PLCB1.11354.21	0.964851	0.771037	1.20577	0.753208	0.831677
AARS.12340.17	1.03515	0.83464	1.28523	0.753248	0.831677
IDS.3198.4	1.03532	0.831726	1.28686	0.754062	0.832391
SNRPA.12678.66	1.04669	0.785072	1.39625	0.755138	0.833149
EIF1B.12701.1	1.03738	0.823967	1.30868	0.755305	0.833149
GHRH.16293.1	0.967538	0.779075	1.1866	0.755449	0.833149
TRAPPC3.14337.1	1.03203	0.843839	1.25918	0.755563	0.833149
GCK.12960.9	1.03244	0.843404	1.26356	0.755584	0.833149
FERMT3.12599.10	1.03595	0.829018	1.29547	0.755959	0.833226
IFNA1.18389.11	0.968808	0.782381	1.18093	0.756213	0.833226
NR1D2.12885.42	0.968976	0.78695	1.18299	0.756249	0.833226
ADH5.11369.23	1.03302	0.842014	1.2709	0.756323	0.833226
SARS.18178.13	1.03637	0.824197	1.30079	0.757756	0.834549
CDH2.3797.1	1.03165	0.843033	1.26052	0.757859	0.834549
ENO2.10339.48	1.03279	0.840831	1.26936	0.75824	0.834785
FAM19A1.5753.21	1.0315	0.844547	1.26095	0.758605	0.835002
SYT5.9099.19	1.03207	0.828182	1.25949	0.759149	0.835322
COX7A1.8390.25	1.03197	0.839427	1.27654	0.759232	0.835322
PFKM.17384.110	1.03357	0.835692	1.27742	0.759755	0.835714
ACE2.2805.6	0.969088	0.788809	1.18419	0.759994	0.835793
RBKS.19467.3	0.969037	0.789829	1.18705	0.760873	0.836574
AK2.11368.32	0.966109	0.769644	1.21032	0.762592	0.838279
CDC42.9840.2	1.03337	0.834317	1.28049	0.76335	0.838928
ARHGAP1.9815.5	0.969366	0.78929	1.18655	0.763896	0.839343
EPHA5.3806.55	0.969934	0.789763	1.18991	0.764567	0.839894
USP14.19189.2	0.968752	0.785792	1.19443	0.765388	0.840611
NENF.9219.70	0.970059	0.78838	1.18392	0.766616	0.841597
ASTL.7993.23	1.03129	0.820436	1.26211	0.766624	0.841597
IGHG1.IGHG2.IGHG3.IGHG4.IGK.IGL.2744.57	1.03043	0.845205	1.26244	0.768071	0.843001
SNAP29.12357.41	0.970457	0.79145	1.18653	0.768797	0.843611
TBP.2875.15	0.969938	0.783081	1.18575	0.769386	0.844072
SPACA3.8076.4	1.03207	0.83391	1.27635	0.769615	0.844137
UFC1.3405.6	0.968323	0.77915	1.20229	0.770144	0.844532
CSPG4.8951.162	1.03003	0.841985	1.26384	0.770603	0.84485
SOSTDC1.8237.56	0.970578	0.789122	1.18643	0.771305	0.845433
EPOR.19575.4	1.03076	0.831099	1.26874	0.771848	0.845842
ITGB6.7737.76	0.971048	0.788397	1.1847	0.772424	0.846288
SELL.4831.4	1.03005	0.842355	1.26172	0.77316	0.846907
WFDC10B.10695.12	0.970977	0.788464	1.18653	0.77356	0.846982
ADSS.12644.63	0.967827	0.771871	1.20724	0.773568	0.846982
C7orf73.8927.6	1.02929	0.84126	1.26378	0.773805	0.847056
COL2A1.15569.15	1.03014	0.839356	1.26431	0.775136	0.848326
NRBP1.12616.45	1.03057	0.837014	1.26853	0.775845	0.848915
IGSF11.10700.10	1.02963	0.840629	1.26092	0.776203	0.848997
ROR2.7861.9	0.969014	0.776192	1.20154	0.77626	0.848997
AMY2B.15556.49	1.029	0.84154	1.25884	0.779922	0.852815
STIM1.8916.32	1.03007	0.836116	1.27032	0.780711	0.85349
KDELC2.8296.117	0.970011	0.780943	1.20159	0.781017	0.853638
PDE6D.13491.40	1.0283	0.838212	1.25279	0.781849	0.85436
NCK1.5014.49	0.972056	0.790834	1.18779	0.782179	0.854534
TP53I11.13022.20	0.971946	0.793638	1.19062	0.782762	0.854834
ARL6IP5.13503.19	0.970809	0.785911	1.19917	0.783013	0.854834
EFHA1.6226.69	1.03117	0.827755	1.28329	0.783097	0.854834
TFF3.4721.54	1.03027	0.830326	1.27269	0.78314	0.854834
TNFRSF10D.14121.24	0.972049	0.789553	1.18831	0.783635	0.855187
HMGCR.5230.99	1.0283	0.835102	1.2622	0.784532	0.855871
GMPS.18184.28	1.02899	0.838008	1.26411	0.78465	0.855871
PODXL2.10616.67	1.02833	0.836331	1.25986	0.784777	0.855871
STK17B.5249.31	1.02786	0.841624	1.25568	0.785505	0.856477
RCN1.9322.15	0.972872	0.796832	1.18657	0.785766	0.856574
C10orf35.8220.15	1.02843	0.838825	1.26174	0.786597	0.857293
ACAN.3280.49	1.02783	0.830382	1.26532	0.787414	0.857996
MAPKAPK3.3822.54	0.970957	0.782507	1.20615	0.788343	0.85882
G6PD.19297.4	1.03065	0.82807	1.28996	0.788613	0.858926
NEFH.9900.36	0.97251	0.78515	1.19104	0.789029	0.859191
RBBP6.9887.40	0.97239	0.783068	1.19666	0.789417	0.859427
MLEC.6285.71	0.972245	0.79008	1.19672	0.789633	0.859474
GLA.15588.17	1.02765	0.838419	1.25928	0.790555	0.86024
DIRAS3.12406.119	1.02779	0.826787	1.254	0.790682	0.86024
KDELC1.6611.8	1.0271	0.842319	1.25312	0.790986	0.860382
AFP.5792.8	0.973553	0.789572	1.18854	0.792361	0.86169
SDSL.17777.31	0.973163	0.792193	1.1907	0.792592	0.861754
GNG11.18282.1	1.02718	0.837766	1.2564	0.792974	0.861981
EFHA2.6912.6	0.973548	0.792802	1.18953	0.793506	0.862187
PA2G4.4258.15	1.03097	0.820206	1.29639	0.793509	0.862187
NDE1.9765.4	1.02803	0.828882	1.26304	0.793904	0.862326
BAMBI.8811.24	1.02708	0.837705	1.26063	0.793983	0.862326
PILRA.6402.8	1.02682	0.841434	1.25325	0.794359	0.862546
LAMA2.LAMB1.LAMC1.18347.15	0.973567	0.793814	1.1923	0.79467	0.862696
MAPKAPK2.3820.68	0.972403	0.786551	1.2018	0.795077	0.862936
VTI1B.8963.8	1.02867	0.830642	1.27455	0.7953	0.862936
FIGF.13098.93	1.02824	0.832959	1.27055	0.795411	0.862936
FABP1.11516.7	0.973672	0.792426	1.19075	0.795876	0.863253
RNPC3.12814.17	1.02695	0.836441	1.259	0.796161	0.863374
THPO.5947.90	0.973911	0.794206	1.19138	0.797188	0.864248
QPRT.17789.1	1.02706	0.836795	1.26159	0.797314	0.864248
MDM2.13228.75	0.974426	0.791455	1.18794	0.798368	0.865202
ADAM30.8520.8	0.974259	0.792803	1.18882	0.79887	0.865559
TRIO.11126.102	1.02576	0.837978	1.25365	0.800801	0.867461
IQCF1.7991.54	1.02611	0.836426	1.25905	0.801255	0.867765
ADH1B.9834.62	0.974401	0.792619	1.19162	0.801906	0.868281
SPINK13.10624.45	1.02585	0.837478	1.26455	0.802353	0.868394
UBA2.12500.88	1.02583	0.839482	1.25551	0.802385	0.868394
UBE2V2.18165.181	1.02908	0.821591	1.28906	0.802532	0.868394
POLR2J.19199.3	1.02766	0.826597	1.2758	0.8031	0.868641
GDF10.6517.14	0.974934	0.78249	1.19262	0.80311	0.868641
MMP19.6425.87	0.973158	0.784927	1.20675	0.803529	0.868906
MAGEA8.18326.50	1.02508	0.836036	1.25503	0.804098	0.869333
SEPT6.17693.2	0.972129	0.772099	1.21492	0.804806	0.869909
THYN1.12424.107	0.971518	0.768329	1.22137	0.805411	0.870375
BLVRA.11382.5	1.02855	0.820905	1.28754	0.805729	0.87053
PTK2B.8918.64	0.975274	0.796449	1.19276	0.806185	0.870728
NME2.4249.64	0.972897	0.780713	1.21244	0.806262	0.870728
TBCA.12501.10	1.02566	0.837615	1.25786	0.806498	0.870794
MSRA.7137.8	0.975137	0.781218	1.19512	0.807115	0.871272
MRPL14.8021.59	0.975411	0.791851	1.19046	0.808859	0.872965
NFE2L1.11154.3	1.02579	0.831399	1.26089	0.809093	0.873028
PPIE.5238.26	1.02654	0.827847	1.2722	0.809593	0.873317
CCM2.12347.29	1.02643	0.829523	1.27029	0.80971	0.873317
ALKBH2.18400.52	0.97579	0.789694	1.19139	0.809905	0.873338
MRC1.2637.77	1.02673	0.826813	1.27513	0.810703	0.874009
IL31RA.8273.84	1.02435	0.837494	1.24806	0.811047	0.874191
CSNK1G2.17436.193	1.02571	0.832692	1.26462	0.811378	0.874289
DHX9.10527.22	0.976183	0.79325	1.18945	0.811489	0.874289
CELA2A.7140.1	1.02579	0.830974	1.26511	0.811782	0.874369
RUFY1.11425.31	0.974966	0.78963	1.20213	0.811914	0.874369
MLYCD.11538.216	0.975797	0.789643	1.19208	0.813259	0.875628
DENR.19287.59	1.02678	0.821925	1.28248	0.81532	0.877658
HAVCR2.11481.25	0.976583	0.796671	1.19182	0.816274	0.878468
PMM2.17794.6	1.02603	0.825738	1.27555	0.816425	0.878468
CARTPT.5743.82	1.02364	0.834942	1.25481	0.817013	0.878827
LHB.8376.25	1.02424	0.823175	1.25642	0.817287	0.878827
CCDC167.7797.11	0.9771	0.795625	1.19259	0.817288	0.878827
NAPG.17773.26	0.976508	0.795139	1.19698	0.819165	0.880656
KIR2DL1.17200.50	1.0236	0.831706	1.25877	0.81945	0.880684
HEXIM2.14205.6	0.975288	0.785145	1.20843	0.819545	0.880684
MSH2.9739.4	0.976685	0.792459	1.19649	0.820181	0.881177
HDAC2.18897.31	1.02419	0.831023	1.25916	0.820934	0.881728
RPE.12646.2	1.02609	0.819276	1.28259	0.821214	0.881728
COMMD1.12509.115	0.976786	0.794886	1.19665	0.821224	0.881728
PSMB2.19252.67	1.02316	0.834537	1.2509	0.821802	0.882159
L3MBTL2.12708.91	0.976334	0.780247	1.19847	0.822614	0.88284
RAD51L3.12554.10	1.02396	0.830633	1.26031	0.823135	0.882884
TDP1.10073.22	0.974779	0.773831	1.21869	0.823248	0.882884
TOM1L1.13652.2	1.02323	0.829725	1.26334	0.823344	0.882884
CSNK2A1.3427.63	0.976025	0.784971	1.20518	0.823364	0.882884
TMPRSS5.8002.27	0.976901	0.77562	1.19377	0.824055	0.883205
VAPA.7167.102	1.02379	0.832125	1.26266	0.82408	0.883205
C1orf198.8035.6	0.976261	0.782156	1.19993	0.824195	0.883205
CARS.14098.28	1.02452	0.824801	1.27315	0.826376	0.885352
RGS10.11634.32	1.02477	0.823146	1.27678	0.826641	0.885446
CCDC80.3234.23	1.02466	0.820898	1.27811	0.828663	0.887084
SMIM24.7108.7	1.02278	0.825453	1.2534	0.828876	0.887084
PXDNL.11324.3	0.977634	0.787721	1.19596	0.828929	0.887084
DPYSL2.13567.1	0.977761	0.794526	1.19872	0.829058	0.887084
TEC.16079.2	1.02332	0.829651	1.26216	0.82906	0.887084
NR1H2.9016.12	1.02271	0.831649	1.257	0.829333	0.887185
TENM4.11365.17	1.02239	0.832808	1.25574	0.829525	0.8872
MYOM3.13966.30	0.978443	0.800988	1.19409	0.829856	0.887364
NMS.9503.1	1.02178	0.835593	1.25023	0.830446	0.887805
SLC14A1.13430.50	0.978257	0.789309	1.20109	0.83224	0.889531
NAP1L1.13636.20	1.02276	0.829636	1.26333	0.833195	0.890361
KLRC1.5629.58	0.979194	0.799556	1.19265	0.834374	0.89143
SULT1E1.16932.5	1.02141	0.826648	1.25209	0.834859	0.891757
CTRB2.5648.28	1.02155	0.833674	1.25004	0.836055	0.892843
ROBLD3.15329.167	1.02146	0.833603	1.25301	0.836473	0.893082
SNX4.3903.49	1.02275	0.825703	1.2674	0.836637	0.893082
RNF122.11160.56	0.978458	0.790933	1.20463	0.837907	0.894246
GLB1.10554.23	0.979477	0.801912	1.19571	0.838231	0.8944
FOXM1.10056.5	1.02278	0.823153	1.27082	0.8385	0.894496
XCL2.15617.8	0.979569	0.785207	1.1955	0.838949	0.894784
VTA1.4209.60	1.02198	0.828209	1.26247	0.839214	0.894829
SCG3.7957.2	0.97882	0.795126	1.20446	0.839452	0.894829
ENTHD2.7947.19	1.02119	0.82876	1.25205	0.839706	0.894829
TPK1.12018.84	1.02068	0.833446	1.25148	0.83971	0.894829
IRF2.12801.33	1.02502	0.803078	1.30708	0.840803	0.895803
TBX5.11202.70	1.02061	0.833375	1.24807	0.841346	0.896189
B3GALTL.5727.35	0.979627	0.792807	1.19728	0.842296	0.89701
PILRA.10816.150	1.02039	0.835598	1.24594	0.842838	0.897395
PRMT3.12696.166	0.980141	0.791961	1.19664	0.843862	0.898294
PCYOX1L.5599.88	0.979714	0.792762	1.19998	0.844996	0.899308
MRE11A.11319.106	1.02062	0.824157	1.25506	0.845284	0.899423
CHMP2A.17728.61	0.977905	0.780642	1.22474	0.845468	0.899426
EVL.11656.110	0.979213	0.791129	1.21029	0.845667	0.899446
BCAP29.11570.94	0.980596	0.795774	1.19678	0.846339	0.899969
RGS3.12827.37	0.979951	0.790994	1.20125	0.846707	0.900168
NRAC.13464.8	1.01943	0.830505	1.25218	0.847761	0.900973
RETN.3046.31	1.0207	0.827575	1.26059	0.847826	0.900973
MSLN.3893.64	1.01949	0.833344	1.246	0.848543	0.901378
PDLIM4.12387.7	1.02001	0.828274	1.25431	0.848784	0.901378
NCK2.13615.60	1.02107	0.823908	1.2669	0.848867	0.901378
CAMK1.3592.4	0.979972	0.794931	1.20698	0.849032	0.901378
TAC4.6468.37	1.01974	0.82065	1.25244	0.849227	0.901378
SNN.7762.30	0.981018	0.80429	1.19609	0.849292	0.901378
AKT2.5360.9	0.979765	0.791633	1.21185	0.850323	0.902146
GPR56.18893.26	0.979511	0.788497	1.21465	0.85042	0.902146
PDZD7.12391.27	1.0194	0.83197	1.24694	0.850559	0.902146
HNRNPR.13512.28	1.01868	0.830694	1.25071	0.853196	0.904751
DYNLRB2.17827.53	1.01895	0.831348	1.24953	0.85388	0.905284
APCDD1.6599.5	0.980561	0.787499	1.20763	0.854558	0.905747
CD320.16320.139	1.01874	0.83305	1.2441	0.854681	0.905747
WISP1.13692.154	1.01902	0.829877	1.24795	0.854984	0.905819
SLITRK6.16916.19	1.0189	0.832497	1.25016	0.855112	0.905819
JAM2.2997.8	0.979557	0.778629	1.21628	0.855574	0.906116
AKR7A3.18173.11	1.01876	0.832329	1.24483	0.855815	0.906179
PURB.18300.39	0.980478	0.791454	1.21374	0.856174	0.906366
TKT.4306.4	1.02077	0.81619	1.27751	0.856687	0.906689
TLN2.14082.56	1.01879	0.831588	1.24956	0.856935	0.906689
APOL1.11510.31	1.02035	0.819917	1.27364	0.857025	0.906689
ANKRD54.18404.22	0.98223	0.797239	1.20323	0.858816	0.908391
CFL1.4203.50	0.9806	0.787704	1.21733	0.859298	0.908708
H6PD.7161.25	1.01831	0.831647	1.24675	0.860179	0.909405
BATF3.8858.21	1.01845	0.828428	1.25628	0.860412	0.909405
SPTLC1.7886.26	1.01771	0.834145	1.24121	0.860588	0.909405
DOK2.14246.50	1.02002	0.817108	1.27359	0.860687	0.909405
CARD9.11405.150	0.981987	0.795252	1.20291	0.861482	0.909706
OCRL.10011.65	1.01834	0.828023	1.25066	0.861524	0.909706
CCDC134.15300.66	1.01938	0.820618	1.26532	0.861579	0.909706
IL1RL2.2994.71	1.0181	0.830982	1.24802	0.861702	0.909706
UBE2C.12556.7	0.982553	0.798261	1.20008	0.861903	0.909726
GSTA3.4993.16	0.982652	0.801344	1.19993	0.86329	0.910822
HGS.13644.30	1.01969	0.816322	1.2736	0.863307	0.910822
CCL23.3028.36	0.980985	0.786822	1.22255	0.863709	0.911053
BLMH.14250.115	1.01743	0.828687	1.24214	0.864395	0.911399
POLI.13536.56	1.01768	0.827507	1.24547	0.864402	0.911399
ARHGEF1.13976.9	0.981986	0.793008	1.2102	0.864905	0.911735
PFN2.16923.20	1.0173	0.831992	1.24597	0.865655	0.912333
CD9.17449.23	0.982992	0.80096	1.2047	0.865877	0.912375
FGFR3.13669.6	1.01839	0.823652	1.2607	0.866357	0.912687
ECI2.12859.33	1.01814	0.824046	1.25659	0.867013	0.913017
PAK4.13719.19	0.982326	0.796658	1.21069	0.867036	0.913017
ARPC3.13573.5	0.981905	0.788494	1.21959	0.868976	0.914791
FAM69C.14341.8	1.01703	0.83175	1.24436	0.869088	0.914791
GGT2.6334.9	0.983321	0.803088	1.20216	0.869835	0.915384
AMPD2.18403.25	1.01853	0.817003	1.27052	0.870268	0.915436
H1FX.12709.63	0.980378	0.771062	1.24351	0.870472	0.915436
PYCR2.18328.36	0.983687	0.805098	1.19974	0.870496	0.915436
CMBL.19115.13	1.01669	0.82941	1.24444	0.870619	0.915436
S100A13.7223.60	0.983202	0.801548	1.20743	0.870856	0.915492
BMP2.15666.21	1.01654	0.819771	1.24609	0.872165	0.916674
LDLRAP1.18183.3	1.01691	0.828656	1.25	0.872675	0.917017
NDRG4.7934.11	0.982117	0.780753	1.23022	0.873384	0.917569
FAM174A.6597.24	0.984104	0.798546	1.20162	0.874313	0.918351
CD83.5065.8	1.01601	0.830254	1.24081	0.875095	0.918979
RAB3D.19379.154	1.01651	0.825119	1.25019	0.876881	0.920586
PGK2.13936.24	0.984353	0.798102	1.20252	0.876995	0.920586
TP53I13.6400.33	1.01697	0.820624	1.25941	0.877213	0.920621
SDCBP.17806.6	1.01726	0.817913	1.26608	0.877706	0.920944
LRP11.15472.16	1.01611	0.827528	1.24643	0.877968	0.92102
MYO6.9894.13	1.0161	0.827926	1.24675	0.878147	0.92102
MAGOHB.16875.13	1.01857	0.803335	1.28917	0.878369	0.921058
C1orf226.7989.5	0.983726	0.793566	1.21189	0.878723	0.921236
MYCBP.19250.50	0.983712	0.795478	1.21639	0.879133	0.921472
CD99L2.10539.30	1.01592	0.827331	1.26277	0.879384	0.921542
VAV1.5275.28	0.98392	0.79655	1.21583	0.88027	0.921728
EEF1B2.5882.34	1.01546	0.828961	1.23945	0.880281	0.921728
DDX6.12869.68	1.01666	0.819578	1.26232	0.880326	0.921728
NIT2.17808.37	1.01666	0.818177	1.26097	0.880532	0.921728
TOX3.12717.65	1.01543	0.82997	1.24185	0.880559	0.921728
SNUPN.17765.3	0.983221	0.787657	1.22644	0.880672	0.921728
COLEC11.4430.44	1.01541	0.829692	1.24092	0.881282	0.922173
LRIT2.11716.28	0.985572	0.800543	1.2067	0.886508	0.927256
EIF4G3.13991.47	0.985747	0.802722	1.20398	0.886512	0.927256
ILK.10053.5	1.01665	0.809887	1.27717	0.88674	0.9273
IL7.4140.3	0.985543	0.798167	1.20382	0.887343	0.927736
C5orf46.9100.32	1.01584	0.813472	1.26485	0.887544	0.927752
PDXK.11098.1	1.01623	0.808477	1.26994	0.888215	0.928258
SORT1.11300.32	1.01432	0.82968	1.24391	0.888669	0.928538
CPOX.18241.18	0.985757	0.803615	1.20606	0.889415	0.929123
AGAP2.14291.53	0.985716	0.802599	1.20839	0.890009	0.929548
PLCG2.10070.22	1.0158	0.809734	1.27363	0.891851	0.930831
DARS.12675.14	1.01451	0.824188	1.25057	0.891854	0.930831
KIR2DL4.5095.21	1.01397	0.827568	1.23896	0.892068	0.930831
UNC93B1.13487.24	0.98607	0.799089	1.20509	0.8921	0.930831
CCT5.12569.25	0.985436	0.796728	1.21921	0.892171	0.930831
DNAJB4.18884.22	0.986022	0.800416	1.21366	0.894289	0.932846
CCL5.5480.49	0.985695	0.795769	1.22073	0.89465	0.933027
GRAP.12820.1	0.986549	0.802281	1.206	0.895035	0.933233
CD14.16914.104	0.986353	0.798849	1.21703	0.896858	0.934938
HSPB1.11103.24	1.01406	0.82027	1.25359	0.897074	0.934968
EFNB1.13104.32	1.01387	0.818768	1.24907	0.897401	0.935114
COMMD9.17683.2	1.01429	0.816412	1.25998	0.897703	0.935229
DNAJC4.8016.19	1.013	0.826504	1.23942	0.898019	0.935229
FAIM.16594.44	1.01339	0.822324	1.24829	0.898075	0.935229
TXNIP.11682.7	0.987003	0.79373	1.20542	0.898733	0.935718
IGHM.IGJ.IGK.IGL.3069.52	0.987158	0.807599	1.20548	0.899038	0.935841
TIAM1.14035.13	0.98692	0.794439	1.20812	0.899661	0.936274
PIP4K2A.12697.30	1.01362	0.820936	1.25288	0.899883	0.936274
CLEC1B.4332.6	1.01341	0.823034	1.24878	0.900018	0.936274
HDHD3.19482.11	0.987314	0.808252	1.20607	0.900231	0.9363
AKR1B10.16081.38	0.987435	0.806921	1.20375	0.900487	0.936372
RAG1.11311.79	1.01283	0.824277	1.24805	0.901187	0.936904
DDT.19237.17	0.987241	0.797336	1.20781	0.901466	0.936998
WFDC13.9345.436	0.987621	0.805922	1.21098	0.902019	0.937224
GABARAPL2.12494.99	1.01416	0.810028	1.26919	0.902059	0.937224
OPHN1.12591.27	1.0136	0.816346	1.25894	0.902546	0.937534
RAP1GDS1.14106.46	1.01229	0.827396	1.23791	0.903856	0.938699
GPN1.16599.38	0.987909	0.803792	1.20774	0.904668	0.939347
FXN.15389.1	0.987839	0.804247	1.20817	0.905373	0.939883
CAPSL.13688.2	0.987845	0.800267	1.2084	0.905772	0.939889
PLS1.12737.12	0.988209	0.807256	1.2071	0.905944	0.939889
TNFAIP6.5036.50	0.98736	0.798649	1.21935	0.905974	0.939889
DNM2.11572.4	0.98661	0.787738	1.23446	0.906133	0.939889
C8A.C8B.C8G.2429.27	0.987983	0.80439	1.21118	0.907307	0.940911
B3GAT3.6897.38	0.988155	0.804135	1.20915	0.907984	0.941417
PLCG1.4563.61	1.01232	0.819842	1.24882	0.908856	0.942125
NXF1.12453.161	1.01273	0.803933	1.26992	0.909129	0.942212
NGF.5801.72	0.988297	0.798157	1.20712	0.909522	0.942423
VCL.8750.46	1.01161	0.822404	1.24125	0.912034	0.94483
CSN2.16587.1	0.988985	0.809928	1.20632	0.912834	0.945462
NT5M.17856.23	0.988285	0.798482	1.22085	0.913149	0.945592
CNPY3.17327.3	0.987989	0.792899	1.22758	0.913365	0.945615
GADD45GIP1.9302.90	1.01122	0.822838	1.24892	0.913551	0.945615
TSG101.13044.5	1.01237	0.807433	1.26933	0.914987	0.946905
TIGAR.12476.50	0.989493	0.807383	1.20517	0.916343	0.948083
MCF2L.13934.3	0.988996	0.80111	1.21431	0.916527	0.948083
ACP1.3858.5	1.01123	0.819399	1.24684	0.916779	0.948083
APOC2.6350.43	1.01124	0.808988	1.24369	0.917147	0.948083
EFNA4.2614.28	1.0111	0.818915	1.2446	0.917194	0.948083
KCNE5.8908.14	1.01143	0.814267	1.25512	0.917761	0.948083
SH2D3C.12704.26	1.01035	0.821101	1.23759	0.917813	0.948083
STAU1.12471.47	1.01115	0.815569	1.25024	0.917834	0.948083
HSPC159.18236.3	1.0118	0.808485	1.26618	0.918162	0.948083
FUT5.4549.78	0.989247	0.804768	1.21733	0.91818	0.948083
AP4M1.10076.1	0.989018	0.799331	1.22147	0.918217	0.948083
MAGEA5.18192.69	0.989743	0.810642	1.20874	0.918614	0.948296
LCK.4560.34	0.988173	0.784971	1.24229	0.918889	0.948383
GIPC1.19260.4	1.01052	0.82357	1.23923	0.919143	0.948449
HNRNPF.9764.79	1.01228	0.797861	1.2864	0.919575	0.948512
DNMT3L.19142.39	1.01037	0.823022	1.23834	0.919585	0.948512
STK24.12617.2	1.01053	0.820394	1.24708	0.921519	0.950311
PDGFRB.3459.49	1.01009	0.825806	1.23554	0.922021	0.950632
C1QL1.6404.20	0.989195	0.790415	1.22729	0.922387	0.950812
ST6GALNAC2.7823.22	1.00983	0.827232	1.23155	0.922765	0.951005
HPX.15347.12	0.99036	0.811753	1.21308	0.923691	0.951763
UBXN2B.18435.40	0.988582	0.779392	1.25223	0.924008	0.951892
SH3BGRL.12693.2	1.01035	0.816031	1.25105	0.924393	0.952093
ERCC4.9895.77	0.99047	0.799444	1.21979	0.924611	0.95212
TGFBR2.5133.17	0.990604	0.806586	1.20809	0.925797	0.953145
SH3BGRL3.17490.4	1.01051	0.808064	1.26273	0.926613	0.953788
TNC.5675.6	1.00952	0.82386	1.23709	0.926969	0.953957
CD72.7009.8	1.00946	0.821436	1.24195	0.928034	0.954856
TCF4.19144.9	1.01005	0.803714	1.25911	0.92882	0.955467
PDE5A.5256.86	1.01007	0.806671	1.26474	0.930235	0.956614
ULBP2.3082.9	1.00895	0.820422	1.23756	0.930319	0.956614
CAPN3.12385.4	0.991184	0.80907	1.21128	0.930833	0.956945
DAP.19141.22	0.991219	0.810355	1.21009	0.931124	0.957048
SSB.13625.19	1.00883	0.820624	1.23489	0.93191	0.957573
PTGES2.18458.4	0.990993	0.80331	1.21992	0.93202	0.957573
JPH4.9111.40	0.991405	0.803038	1.22383	0.932308	0.957672
TNFRSF12A.5138.50	0.991559	0.807388	1.21187	0.932687	0.957864
CYGB.11546.7	0.991511	0.806412	1.21275	0.933193	0.958185
ERMAP.8631.13	0.991402	0.802563	1.2148	0.933714	0.958289
MMAB.17783.9	1.0088	0.81955	1.24018	0.933795	0.958289
SCAMP5.13509.5	1.0085	0.809909	1.24088	0.93387	0.958289
MRRF.12355.223	0.991102	0.794036	1.22468	0.93438	0.958575
PIP4K2B.18232.42	0.991011	0.798739	1.23014	0.934534	0.958575
HS3ST4.8998.15	0.99166	0.804975	1.21314	0.93507	0.958774
METAP2.3170.6	1.00887	0.814489	1.24981	0.935113	0.958774
GALNT13.10908.2	0.991877	0.808464	1.20931	0.935593	0.95907
SYT11.7089.42	1.00804	0.817524	1.23993	0.936387	0.959685
LIN7A.18910.45	0.992085	0.81123	1.21152	0.936887	0.960001
GRAP2.16074.12	1.00909	0.805373	1.26406	0.937126	0.960025
DHX38.13645.14	0.991913	0.804206	1.2116	0.937296	0.960025
TRDMT1.12635.9	1.00805	0.817291	1.2356	0.938106	0.960396
NXT2.19255.124	0.992189	0.805925	1.20918	0.938206	0.960396
EXOSC8.18909.11	0.992112	0.802231	1.22078	0.938494	0.960396
KPNA6.13969.24	1.00828	0.816959	1.24424	0.938604	0.960396
PAICS.9841.197	1.0081	0.817874	1.23812	0.938621	0.960396
DIXDC1.13441.30	1.00808	0.814682	1.24077	0.939056	0.960644
PREP.14273.19	1.00854	0.805798	1.26197	0.940491	0.961914
NATD1.18261.34	0.992484	0.799162	1.20997	0.940824	0.962058
WWP1.11307.33	0.992056	0.801204	1.22777	0.941455	0.962505
MMP1.4924.32	0.992069	0.800772	1.2292	0.941711	0.962549
SOS1.9923.6	0.992407	0.7905	1.21278	0.941884	0.962549
RAB3C.19586.89	1.00776	0.817248	1.24246	0.942211	0.962685
SDF2.15333.11	0.992757	0.810664	1.21489	0.942608	0.962894
SYNE2.9789.52	1.008	0.807941	1.25739	0.943555	0.963664
IFNGR2.9180.6	1.00722	0.81833	1.23292	0.944126	0.964049
PSG3.6444.15	1.00739	0.801051	1.24182	0.946218	0.965972
IL15RA.14054.17	0.992443	0.794081	1.23831	0.946414	0.965972
LTB4R.13477.65	0.992953	0.807079	1.22173	0.94659	0.965972
TNFAIP3.14009.65	0.993048	0.795819	1.21734	0.947905	0.967116
TNFSF14.5988.49	1.00647	0.819748	1.23054	0.949259	0.968299
UBE2D2.18842.24	0.993753	0.807139	1.2218	0.949982	0.968729
HIF1A.13089.6	1.00656	0.808595	1.23098	0.95007	0.968729
ENO1.11105.171	0.993137	0.79456	1.2403	0.9514	0.969516
COL6A3.11196.31	1.00675	0.808188	1.24938	0.951504	0.969516
OAZ1.9893.27	0.993851	0.809175	1.21496	0.951644	0.969516
MYC.10362.35	1.00605	0.816045	1.23027	0.951656	0.969516
HADH.17739.1	1.0065	0.815539	1.24303	0.951814	0.969516
GZMM.5704.74	0.994036	0.80722	1.21637	0.953649	0.971187
PSMG3.12729.12	1.00602	0.812824	1.24102	0.955326	0.972389
SMAP1.11649.3	1.00618	0.81032	1.2494	0.955428	0.972389
CCDC101.12788.6	1.00573	0.820309	1.23782	0.955512	0.972389
CRH.5614.44	0.99428	0.808019	1.2159	0.95561	0.972389
UCK2.12515.45	0.994567	0.805099	1.21627	0.956757	0.973195
WNT10A.10044.12	1.00561	0.82068	1.23269	0.956793	0.973195
LOXL2.6504.65	1.0054	0.818179	1.22928	0.957691	0.97391
RAMP1.15436.40	0.994523	0.801449	1.21957	0.958168	0.974196
PDE11A.5252.33	1.00568	0.810568	1.24814	0.958417	0.974251
USP15.19161.1	1.00575	0.806358	1.25544	0.959418	0.975069
IRAK4.18162.167	0.994832	0.808098	1.22419	0.960731	0.976204
NHP2L1.13602.6	1.00688	0.761935	1.32873	0.961312	0.976414
LY6G6C.6256.9	1.00639	0.776102	1.30527	0.961383	0.976414
JAK2.11816.84	1.00521	0.813792	1.24267	0.961525	0.976414
C3.2755.8	0.995046	0.811093	1.22007	0.961872	0.976567
POTEM.7967.38	0.995319	0.807406	1.21699	0.963044	0.977531
HERC4.7860.9	1.00476	0.819879	1.23195	0.963214	0.977531
BIRC7.15412.40	1.00456	0.8174	1.22644	0.964046	0.9779
KCNE5.8756.41	0.995384	0.804521	1.22632	0.964163	0.9779
CDK8.CCNC.3359.11	0.995117	0.802845	1.23216	0.964165	0.9779
PCDH10.9018.38	1.00461	0.807986	1.22941	0.964846	0.978391
DYNLT1.14331.262	1.00437	0.808576	1.22489	0.966266	0.979632
RELT.14112.40	0.995619	0.806375	1.22217	0.966626	0.979797
SYN3.7199.3	1.00411	0.816586	1.23824	0.967416	0.980399
INTS3.11934.9	1.00405	0.816184	1.22416	0.968098	0.98078
MPZL1.16845.15	1.00407	0.815748	1.22675	0.968185	0.98078
LAT.10551.7	1.00403	0.820523	1.22645	0.968606	0.980947
PDCD6IP.18174.79	1.00446	0.803202	1.25472	0.968744	0.980947
INS.4883.56	1.00385	0.8195	1.2346	0.969813	0.981197
MFAP3L.8837.8	0.996176	0.811908	1.21701	0.969997	0.981197
NUDT1.19206.20	0.996189	0.795239	1.21588	0.970161	0.981197
FCRL6.6617.12	1.00387	0.818268	1.23143	0.970337	0.981197
SNTB1.9078.207	1.00433	0.798084	1.26207	0.970447	0.981197
ZNF275.9609.25	0.996237	0.809776	1.21642	0.970501	0.981197
AIF1.2849.49	1.00462	0.785342	1.28743	0.970729	0.981197
ARL15.18411.83	1.00378	0.815833	1.22881	0.970791	0.981197
DUS2.13506.10	1.00368	0.819718	1.2269	0.97095	0.981197
GLYAT.19506.6	1.0037	0.820264	1.2245	0.97096	0.981197
C11orf94.8383.20	0.996325	0.794529	1.21996	0.971686	0.981559
CFI.2567.5	1.00357	0.815886	1.23955	0.971712	0.981559
RMDN1.7096.30	1.00394	0.803505	1.25162	0.972065	0.981716
MARCO.9003.99	1.00352	0.813516	1.24482	0.972671	0.982129
ARPP19.4963.19	1.00361	0.81253	1.23813	0.973055	0.982319
RHOC.17764.108	1.00352	0.815117	1.23606	0.973531	0.9826
OLFM3.10643.16	1.00332	0.8136	1.23045	0.974235	0.983112
GPX7.8345.27	0.996463	0.799673	1.23891	0.974574	0.983254
EPHA7.15580.2	0.996801	0.811361	1.23113	0.974919	0.983345
CSRP1.15529.33	0.996703	0.810651	1.22785	0.975059	0.983345
SLTM.8320.5	0.996819	0.796812	1.21791	0.975773	0.983798
NCF1.17766.5	1.00482	0.738132	1.37705	0.975902	0.983798
BAI3.15365.41	0.996915	0.811905	1.22381	0.97637	0.98395
AKT1.15627.83	1.00313	0.814128	1.23762	0.976519	0.98395
SYK.11378.37	1.0034	0.796011	1.26035	0.976777	0.98395
IGHE.IGK.IGL.4135.84	0.996997	0.813663	1.22238	0.976843	0.98395
OMD.5358.3	1.00296	0.819618	1.22764	0.977097	0.984007
PTGR2.18943.4	0.997159	0.813977	1.21685	0.977674	0.984389
GLRX3.16596.25	1.00288	0.810375	1.24099	0.97882	0.985333
LYSMD3.10563.13	1.00274	0.810199	1.22728	0.979007	0.985333
MUL1.9315.16	0.997261	0.807645	1.22861	0.979445	0.985576
ATG5.12597.68	1.00235	0.813534	1.22987	0.982088	0.988035
ACHE.15553.22	0.997991	0.80752	1.22623	0.984198	0.989958
C1QBP.4967.1	0.998083	0.810098	1.22706	0.985389	0.990957
FCGR2A.3309.2	0.998227	0.818196	1.21938	0.986071	0.991442
UGT2A1.8907.11	0.998143	0.800536	1.24144	0.986676	0.991759
HS3ST3B1.6986.17	1.00169	0.809875	1.23291	0.986785	0.991759
NAGS.11247.20	0.998366	0.808923	1.22393	0.987178	0.991912
GPD1.13697.51	1.00176	0.805853	1.24446	0.987335	0.991912
NRG1.15446.25	1.00155	0.818129	1.22614	0.987971	0.992351
SEPSECS.17357.33	0.998488	0.811569	1.22397	0.98819	0.992371
MAZ.13436.54	1.00152	0.807491	1.24085	0.988744	0.992728
ENPP2.16892.23	1.00144	0.811773	1.23275	0.98917	0.992762
RNF128.8633.18	1.00135	0.818423	1.22859	0.989312	0.992762
PSG4.5649.83	0.998572	0.796985	1.22699	0.989376	0.992762
TAGLN2.11636.33	1.00142	0.797572	1.25723	0.990234	0.99328
DCTD.17756.69	0.998676	0.803432	1.24127	0.990454	0.99328
TNFSF12.5939.42	1.00125	0.8093	1.22888	0.99049	0.99328
PDPK1.4460.8	1.00119	0.803844	1.24774	0.991511	0.993747
MINOS1.7956.11	0.998907	0.815955	1.22414	0.991551	0.993747
SERPINA3.2879.9	0.998926	0.817193	1.21943	0.991554	0.993747
PVRL4.5734.13	0.999078	0.808168	1.22311	0.992904	0.994829
FSTL4.9350.3	1.00089	0.813844	1.22773	0.993032	0.994829
ARFGAP2.11664.32	0.999132	0.799749	1.24741	0.993878	0.995476
ARL1.12392.30	1.00073	0.816706	1.21888	0.994288	0.995686
CTSC.3178.5	1.00068	0.816546	1.22171	0.994612	0.995811
ACBD6.10075.75	1.00066	0.810164	1.2355	0.995114	0.996113
CPVL.8891.7	0.999477	0.806872	1.22269	0.995978	0.996778
PEX14.8300.82	0.999654	0.803142	1.24068	0.997502	0.998103
DNAJC30.7866.11	0.999763	0.817711	1.2237	0.998126	0.998526
PLA2G1B.4910.21	1.00018	0.809888	1.22867	0.998607	0.998808
S100A6.13090.17	0.999862	0.791599	1.26139	0.999069	0.999069

### Sheet: ST2
Supplementary Table 2: Logistic regression of a single SOMAmer reagent on critical COVID-19, adjusting for sex, age, sample processing time, and hospital site.
SOMAmer ID	OR	95% CI Lower	95% CI Upper	P value	P FDR
NADK.13624.17	4.38171	3.14745	6.31873	7.56875e-17	2.36832e-13
VIM.15540.6	4.3891	3.14939	6.34186	9.50368e-17	2.36832e-13
CELF2.7245.2	3.66786	2.70715	5.10438	7.83831e-16	1.3022e-12
HDGFRP2.4553.65	3.46954	2.58352	4.78286	2.03153e-15	1.8353e-12
LST1.9531.24	3.78386	2.75825	5.33667	2.27298e-15	1.8353e-12
SOD1.2794.60	3.36917	2.52164	4.61192	2.61943e-15	1.8353e-12
CXCL10.4141.79	3.7645	2.74755	5.31933	3.01135e-15	1.8353e-12
PSMA2.4280.47	3.32766	2.49478	4.54889	3.6469e-15	1.8353e-12
CCL7.4886.3	3.4419	2.56375	4.75308	3.66514e-15	1.8353e-12
TNFRSF8.2605.49	3.34086	2.50179	4.57098	3.68238e-15	1.8353e-12
CNTN4.3298.52	0.252068	0.174551	0.352137	1.20098e-14	5.05562e-12
COL11A2.11278.4	0.237662	0.161801	0.336643	1.25995e-14	5.05562e-12
MFRP.3685.53	3.19137	2.40115	4.34305	1.40339e-14	5.05562e-12
IL22RA1.3620.67	3.15227	2.37818	4.27535	1.43191e-14	5.05562e-12
PECAM1.2695.25	3.00518	2.29165	4.02231	1.52155e-14	5.05562e-12
H2AFZ.4163.5	3.0519	2.31649	4.1102	2.0383e-14	6.34931e-12
CDON.4541.49	0.212564	0.139666	0.309874	2.19853e-14	6.43515e-12
CLEC7A.3603.60	3.00514	2.2881	4.03298	2.32409e-14	6.43515e-12
TNXB.5698.60	0.230934	0.15522	0.331066	2.87784e-14	7.25093e-12
HIST1H3A.14146.92	3.09041	2.33452	4.18371	2.90968e-14	7.25093e-12
NUCB1.10451.11	3.21161	2.40177	4.40498	3.9329e-14	9.33408e-12
PRKCZ.2645.54	3.09343	2.32615	4.20637	6.80078e-14	1.54069e-11
EFNB3.2514.65	2.95855	2.24562	3.97852	9.11912e-14	1.85337e-11
SPTLC2.7267.2	2.86603	2.19461	3.82401	9.17777e-14	1.85337e-11
CRIM1.8699.43	2.93686	2.23436	3.94509	9.49369e-14	1.85337e-11
TNFSF18.2708.54	3.10051	2.32884	4.23144	9.66846e-14	1.85337e-11
INSR.3448.13	0.271507	0.18926	0.377225	1.10683e-13	2.00125e-11
CTSG.2431.17	2.89717	2.20874	3.87834	1.1243e-13	2.00125e-11
CD4.3143.3	2.82034	2.16261	3.75164	1.39797e-13	2.40258e-11
ENTPD3.4436.1	2.86477	2.18617	3.83154	1.67741e-13	2.78674e-11
MMP17.2838.53	3.15754	2.3493	4.34265	1.91141e-13	3.02115e-11
PTH1R.13470.43	3.29182	2.42731	4.5883	1.93975e-13	3.02115e-11
CDH5.2819.23	0.283443	0.198997	0.392134	2.8902e-13	4.36507e-11
NPPA.5443.62	2.90888	2.20544	3.92199	3.1499e-13	4.55632e-11
ARHGDIA.6454.38	3.14356	2.33507	4.33233	3.26217e-13	4.55632e-11
IGF1R.4232.19	0.288531	0.20316	0.397301	3.29108e-13	4.55632e-11
B4GALT6.10832.24	0.274065	0.189876	0.382838	3.96583e-13	5.34208e-11
APLP1.7210.25	0.293281	0.206482	0.404173	6.99734e-13	9.17756e-11
PRND.18231.147	0.288292	0.201378	0.398992	8.76886e-13	1.12061e-10
CMA1.3423.59	2.65799	2.0503	3.51257	9.62962e-13	1.18572e-10
MAFG.19281.86	3.02806	2.25953	4.16042	9.88905e-13	1.18572e-10
HIST3H2BB.18823.52	4.6103	3.09876	7.19601	1.00534e-12	1.18572e-10
PFDN2.19243.2	2.9447	2.21137	4.01089	1.02299e-12	1.18572e-10
VWA2.7128.9	0.185537	0.113972	0.289369	1.19674e-12	1.35558e-10
LTA.LTB.3505.6	0.268426	0.183169	0.379137	1.23825e-12	1.36506e-10
MAP2K4.5242.37	0.336758	0.246294	0.449988	1.25988e-12	1.36506e-10
DPY30.13943.38	3.12769	2.31107	4.34887	1.36078e-12	1.44301e-10
OIT3.6296.36	2.84359	2.15161	3.84783	1.58356e-12	1.61977e-10
PGLYRP2.5601.2	0.360707	0.268762	0.473894	1.59247e-12	1.61977e-10
RBFOX2.11462.8	3.13702	2.31225	4.37676	2.00902e-12	2.00259e-10
MRC2.3041.55	0.275147	0.188425	0.387738	2.07874e-12	2.03146e-10
CA11.8859.51	0.290873	0.202724	0.404455	2.13399e-12	2.04535e-10
BMP10.3587.53	2.77983	2.11168	3.74199	2.21404e-12	2.04857e-10
PMEL.6472.40	0.30617	0.216983	0.420888	2.24738e-12	2.04857e-10
CSF1.3738.54	3.12935	2.2997	4.35731	2.28077e-12	2.04857e-10
ANTXR2.15559.5	0.331912	0.24088	0.44686	2.30176e-12	2.04857e-10
NETO1.5639.49	2.60834	2.01222	3.44422	2.3766e-12	2.07807e-10
RBBP4.15331.47	2.79149	2.11331	3.76203	2.63713e-12	2.26611e-10
LRRC4C.9369.174	0.26882	0.18239	0.382129	2.95607e-12	2.49713e-10
ANAPC10.12345.4	2.6389	2.02982	3.5053	3.02334e-12	2.51139e-10
CLSTN3.6291.55	3.11359	2.2909	4.34657	3.17724e-12	2.59596e-10
HPGDS.12549.33	0.288071	0.199539	0.402721	3.29082e-12	2.64539e-10
ISLR2.13124.20	0.31591	0.225077	0.431767	3.57209e-12	2.82592e-10
DNASE1L2.6324.11	2.8297	2.12997	3.84141	4.14553e-12	3.21704e-10
PLA2G5.2449.1	2.61762	2.01353	3.47513	4.19558e-12	3.21704e-10
SRSF7.12987.12	2.87375	2.15403	3.92153	4.35184e-12	3.25355e-10
KRT7.11383.41	2.91887	2.18348	4.00667	4.37375e-12	3.25355e-10
GNS.3616.3	2.74702	2.08202	3.69542	4.48311e-12	3.28586e-10
TNFRSF13B.2704.74	2.50695	1.94476	3.28271	5.11088e-12	3.69169e-10
FGF8.2443.10	2.5518	1.97173	3.36256	5.31784e-12	3.7863e-10
SRSF6.11573.3	2.76388	2.0914	3.73692	5.75027e-12	4.03652e-10
WARS.9870.17	3.1333	2.29312	4.41167	6.84233e-12	4.73642e-10
PRDX4.7789.182	2.57135	1.98226	3.40516	6.98212e-12	4.76697e-10
ANGPTL4.3796.79	2.75798	2.08269	3.72595	7.24158e-12	4.8773e-10
BSG.3585.54	2.67849	2.04174	3.59156	7.44462e-12	4.91259e-10
CLEC11A.2966.65	2.73413	2.07083	3.68892	7.49111e-12	4.91259e-10
TMEM132D.13416.8	0.283101	0.194056	0.400574	7.67171e-12	4.96569e-10
FARS2.13941.82	0.214633	0.135472	0.327964	7.92803e-12	5.06581e-10
HSPA1A.6563.78	2.69422	2.04595	3.62009	8.76316e-12	5.52856e-10
ATP1B2.7218.87	0.360546	0.265479	0.477839	9.00462e-12	5.60988e-10
EPHA4.16288.17	0.323644	0.230383	0.441837	1.00816e-11	6.20332e-10
EWSR1.12988.49	2.74615	2.07054	3.71625	1.14624e-11	6.92763e-10
LIFR.5837.49	0.355956	0.260736	0.474299	1.15368e-11	6.92763e-10
NAGPA.11208.15	0.368948	0.273426	0.487262	1.17988e-11	7.00062e-10
RSPO2.4566.24	2.51202	1.94359	3.315	1.19699e-11	7.01861e-10
ITIH3.7145.1	3.34388	2.39147	4.81643	1.24636e-11	7.22311e-10
BDNF.2421.7	2.70667	2.0479	3.65055	1.30097e-11	7.45289e-10
FURIN.6276.16	2.63651	2.0084	3.53004	1.42505e-11	8.03402e-10
CLEC11A.4500.50	2.76555	2.08031	3.76037	1.4357e-11	8.03402e-10
FCAR.4987.17	2.59155	1.98733	3.45863	1.45077e-11	8.03402e-10
CA6.3352.80	0.340439	0.245794	0.460489	1.517e-11	8.3085e-10
SMOC1.13118.5	2.49883	1.92903	3.29088	1.56238e-11	8.46404e-10
L1CAM.4246.40	0.361951	0.265966	0.481259	1.63715e-11	8.71073e-10
ITIH2.9326.33	0.317977	0.224177	0.43758	1.64287e-11	8.71073e-10
AGRN.15483.377	2.95057	2.18206	4.10587	1.70086e-11	8.92326e-10
ZNF334.12763.69	0.306199	0.213523	0.426777	1.86337e-11	9.674e-10
IL21R.9366.54	2.68635	2.03482	3.62902	1.88713e-11	9.69636e-10
PLA2G2A.2692.74	2.50725	1.93189	3.31055	1.95264e-11	9.84914e-10
SCN2B.8353.15	0.217438	0.136216	0.332859	1.95639e-11	9.84914e-10
MST1R.2640.3	2.41875	1.88248	3.1591	2.00964e-11	1.0016e-09
RGS5.16850.5	2.47323	1.91473	3.259	2.27843e-11	1.12433e-09
IL15RA.3445.53	2.62301	1.99673	3.51816	2.36006e-11	1.15319e-09
TLR4.LY96.3647.49	0.333849	0.23864	0.455111	2.4087e-11	1.16553e-09
FAM20B.7198.197	0.343907	0.247959	0.464837	2.44855e-11	1.17342e-09
FGF12.4392.54	2.52539	1.94133	3.35624	2.96934e-11	1.40109e-09
STK16.3471.49	2.4593	1.90016	3.23537	2.97984e-11	1.40109e-09
LRRC15.6557.50	0.329713	0.234057	0.45147	3.18296e-11	1.4826e-09
ASNA1.13620.10	2.54863	1.94891	3.39407	3.44569e-11	1.59012e-09
IL1R1.2991.9	0.381495	0.283442	0.502712	3.89353e-11	1.78031e-09
LAYN.2635.61	2.56054	1.95223	3.41801	4.11863e-11	1.85181e-09
MAGEA10.13610.9	0.364659	0.266788	0.486438	4.15871e-11	1.85181e-09
ISG15.14151.4	3.00773	2.19952	4.24019	4.18901e-11	1.85181e-09
HIST2H2BE.14143.8	4.0116	2.71228	6.20535	4.19853e-11	1.85181e-09
PLA2R1.10916.44	0.368943	0.270817	0.490702	4.38285e-11	1.91615e-09
BRPF1.11671.19	2.65328	2.00102	3.59303	5.69692e-11	2.469e-09
FGFR3.3809.1	2.46818	1.90394	3.2724	5.7786e-11	2.4828e-09
MDGA2.19372.7	0.359393	0.261216	0.483087	6.03615e-11	2.55812e-09
CNTN1.2974.61	0.36511	0.266579	0.488224	6.05654e-11	2.55812e-09
HIST3H2A.14144.3	3.91657	2.6575	6.03678	6.18043e-11	2.58851e-09
GABARAP.17735.130	3.18117	2.27087	4.56623	7.30188e-11	3.03272e-09
DCN.2666.53	2.59525	1.96513	3.49454	7.45188e-11	3.06944e-09
LTA4H.3204.2	2.43398	1.8757	3.21482	8.68617e-11	3.54851e-09
NXT1.9942.2	2.5171	1.92058	3.36138	9.00445e-11	3.64863e-09
APOC1.15364.101	0.380307	0.280133	0.504058	9.939e-11	3.99484e-09
PLXNC1.4564.2	0.391164	0.29099	0.514838	1.03249e-10	4.11675e-09
TNFRSF10B.5534.49	2.67003	2.00002	3.63382	1.05273e-10	4.16413e-09
TNR.11302.237	0.213482	0.130488	0.334284	1.12239e-10	4.37538e-09
TPO.3873.51	2.62982	1.97956	3.56629	1.12369e-10	4.37538e-09
XCL1.4143.74	2.36834	1.83826	3.10971	1.16382e-10	4.49651e-09
FGF9.19584.33	0.293588	0.19906	0.420726	1.24838e-10	4.7861e-09
THBS4.3340.53	0.378002	0.277708	0.503426	1.2924e-10	4.91705e-09
PDE1A.5253.1	2.45425	1.88353	3.26272	1.38994e-10	5.24807e-09
PEAR1.8275.31	0.395872	0.294852	0.520306	1.42439e-10	5.33773e-09
PLG.4150.75	2.2895	1.78978	2.9748	1.46986e-10	5.46699e-09
SIRT2.5030.52	0.245789	0.156959	0.371201	1.52286e-10	5.62218e-09
GABARAPL1.12661.44	3.08193	2.20694	4.40938	1.61854e-10	5.93146e-09
CD226.5062.60	2.44989	1.87651	3.25673	1.6675e-10	6.06631e-09
NPTN.7194.36	0.37097	0.270242	0.497331	1.70799e-10	6.16856e-09
MAN1B1.7071.23	0.368121	0.266793	0.493543	1.74969e-10	6.27372e-09
ETNK1.8328.9	2.43033	1.86955	3.23367	1.92981e-10	6.87013e-09
PLA2G2C.8850.5	2.34709	1.82283	3.08781	2.03009e-10	7.17586e-09
CDC42BPB.3629.60	2.52552	1.91401	3.39835	2.30079e-10	8.07545e-09
B3GNT8.9297.12	0.385824	0.283877	0.512588	2.4173e-10	8.42505e-09
SERPINA3.4153.11	2.60493	1.95534	3.5454	2.56098e-10	8.86382e-09
MPO.2580.83	2.626	1.96694	3.58588	2.64713e-10	9.09882e-09
KDR.3651.50	0.383632	0.282018	0.511958	2.69476e-10	9.1991e-09
LMNB1.3889.64	2.37529	1.83344	3.14098	2.81761e-10	9.55304e-09
AFM.4763.31	0.390575	0.288095	0.517725	2.86096e-10	9.63446e-09
COX4I2.7850.1	2.42926	1.86257	3.24079	3.02109e-10	1.01054e-08
VWA1.6385.63	2.35582	1.81812	3.10479	3.10516e-10	1.03174e-08
SERPINA4.3449.58	0.430168	0.327622	0.555746	3.46114e-10	1.14241e-08
CA4.14069.61	0.293879	0.196803	0.423617	3.50617e-10	1.14965e-08
ZNF264.9993.11	2.26744	1.76589	2.95408	3.98942e-10	1.29788e-08
GCNT2.7143.9	2.26104	1.76507	2.94755	4.01031e-10	1.29788e-08
CDHR3.8222.49	0.141581	0.0743469	0.253983	4.14215e-10	1.3319e-08
LDHB.3890.8	2.58954	1.94151	3.53262	4.19331e-10	1.33213e-08
TNS2.11667.29	2.17536	1.7175	2.80212	4.19632e-10	1.33213e-08
FLT4.16035.8	0.390198	0.286211	0.51755	4.22833e-10	1.3338e-08
BAGE3.6442.6	0.426956	0.323895	0.553461	4.26442e-10	1.33672e-08
HSP90AA1.2625.53	2.80644	2.05506	3.93672	4.45316e-10	1.38716e-08
HRASLS2.7822.11	2.14667	1.69743	2.74788	4.49839e-10	1.39254e-08
MX1.17460.51	2.67294	1.98756	3.69798	4.614e-10	1.41952e-08
ADAMDEC1.9115.78	2.33702	1.80118	3.07716	4.74909e-10	1.44593e-08
TGFB1.2333.72	2.55646	1.91952	3.46899	4.78012e-10	1.44593e-08
SIGLEC11.8913.22	2.48945	1.8854	3.35276	4.78689e-10	1.44593e-08
BMP4.15667.39	0.35314	0.250832	0.483909	4.83028e-10	1.45025e-08
TNFSF15.2968.61	2.35937	1.8202	3.13004	4.86979e-10	1.45335e-08
CDK2.CCNA2.3357.67	2.34699	1.80824	3.09846	4.92906e-10	1.45335e-08
CLEC3B.5701.81	0.385034	0.28168	0.514872	4.94533e-10	1.45335e-08
EDIL3.9360.33	0.357382	0.254993	0.488561	4.95726e-10	1.45335e-08
GLUL.19238.12	2.42162	1.84685	3.23197	5.22085e-10	1.51593e-08
TNFSF10.8833.20	2.39144	1.83494	3.18275	5.23154e-10	1.51593e-08
PDYN.19638.9	0.272309	0.177275	0.404051	5.42249e-10	1.56218e-08
SMURF1.11557.3	2.44532	1.86249	3.28011	5.59814e-10	1.60351e-08
ROR1.2590.69	0.365665	0.26235	0.49654	5.86234e-10	1.66959e-08
ICAM3.2649.77	2.29958	1.78063	3.02264	6.41382e-10	1.81628e-08
IL1RAPL2.5082.51	2.1997	1.7251	2.8516	6.88968e-10	1.94001e-08
RPS27A.2846.24	2.34867	1.80649	3.11538	7.11805e-10	1.99305e-08
HOPX.19196.73	2.4243	1.84788	3.25067	7.48102e-10	2.08298e-08
CLEC2A.10953.14	0.272401	0.177311	0.407258	7.91851e-10	2.19255e-08
NANP.16863.47	2.58796	1.93476	3.55825	8.49409e-10	2.33892e-08
PCYOX1.6431.68	0.380496	0.275658	0.512461	8.91599e-10	2.44103e-08
CR2.15570.99	0.366923	0.262546	0.499311	8.96284e-10	2.44103e-08
NUDT9.9482.110	2.54843	1.91144	3.48058	9.0156e-10	2.44205e-08
ARHGAP36.6289.78	2.43191	1.85666	3.28532	9.29769e-10	2.50485e-08
CST7.3302.58	2.33023	1.79308	3.08859	9.53872e-10	2.55597e-08
CRTAC1.5632.6	0.398609	0.293588	0.530605	1.01044e-09	2.68351e-08
SET.5364.7	0.353535	0.24928	0.486571	1.01224e-09	2.68351e-08
MED1.3892.21	2.21942	1.73147	2.89436	1.05544e-09	2.78324e-08
CILP2.8841.65	0.385721	0.281013	0.519365	1.08443e-09	2.84464e-08
NEGR1.13109.82	0.372875	0.267973	0.506812	1.17496e-09	3.06597e-08
ADAMTSL1.16890.37	0.390857	0.285171	0.523397	1.21607e-09	3.15672e-08
SPINK5.8028.22	0.390234	0.284917	0.523584	1.24312e-09	3.21022e-08
TCL1B.18276.34	2.26644	1.75476	2.98066	1.282e-09	3.29356e-08
NTRK2.4866.59	0.446893	0.341766	0.576012	1.30256e-09	3.3152e-08
SERPINA5.3389.7	0.448132	0.34295	0.576778	1.30373e-09	3.3152e-08
TEK.3773.15	0.414203	0.308296	0.545843	1.31911e-09	3.33728e-08
PSMA6.3860.7	2.32746	1.78582	3.08876	1.33822e-09	3.35737e-08
C1QTNF3.7251.64	0.37651	0.270803	0.510073	1.34052e-09	3.35737e-08
BMP7.2972.57	0.357013	0.252404	0.492152	1.35404e-09	3.37426e-08
KIAA1324.10637.50	0.332314	0.228922	0.467649	1.36379e-09	3.38166e-08
ST6GAL1.6035.2	2.36069	1.80257	3.14737	1.38848e-09	3.4163e-08
TBXAS1.8098.37	0.329843	0.226695	0.465379	1.39147e-09	3.4163e-08
KREMEN2.3202.28	2.38293	1.81487	3.18986	1.43518e-09	3.50633e-08
ABL2.5261.13	2.58727	1.91914	3.55945	1.47553e-09	3.58734e-08
CPD.7917.17	2.58168	1.91608	3.54959	1.48277e-09	3.58743e-08
PLXNA1.9005.16	0.41295	0.3065	0.544546	1.49501e-09	3.59957e-08
NPS.6390.18	0.441555	0.335534	0.571449	1.58069e-09	3.78758e-08
BCL2.3412.7	2.54606	1.89561	3.48515	1.64731e-09	3.92833e-08
FUT10.7156.2	0.433355	0.327272	0.564608	1.6612e-09	3.94259e-08
LILRA4.8299.66	0.286008	0.186863	0.422526	1.67602e-09	3.95891e-08
TP53I3.17748.21	2.36353	1.80225	3.16042	1.75687e-09	4.13031e-08
MYL3.18376.19	2.32585	1.77755	3.08664	1.8163e-09	4.24996e-08
DUT.9995.6	2.48157	1.86235	3.376	1.89393e-09	4.4109e-08
CCL27.2192.63	2.27908	1.75628	3.00988	1.9071e-09	4.42093e-08
GFRA3.2505.49	2.31114	1.77198	3.06874	2.04848e-09	4.72668e-08
ADGRG5.4551.72	2.28481	1.75715	3.02453	2.27602e-09	5.2275e-08
SFN.4829.43	2.3933	1.81393	3.22147	2.2965e-09	5.25034e-08
TIMP2.2278.61	0.354243	0.248465	0.492063	2.45076e-09	5.57744e-08
GALNT3.6593.5	2.26897	1.75062	3.00734	2.69477e-09	6.10489e-08
NTM.10907.116	0.434929	0.327517	0.56771	2.70784e-09	6.10674e-08
ROBO2.5116.62	0.380684	0.273072	0.517005	2.73772e-09	6.1463e-08
LRIG3.3322.52	0.437399	0.330065	0.5706	2.88011e-09	6.43699e-08
GDF9.3067.67	2.63914	1.93999	3.68452	3.01323e-09	6.70444e-08
BAG4.12844.10	2.13747	1.6756	2.77367	3.03833e-09	6.73025e-08
SPINT1.2828.82	0.404168	0.296292	0.540457	3.13319e-09	6.85151e-08
ANXA8.18290.6	2.24998	1.73793	2.97452	3.13412e-09	6.85151e-08
CLPSL1.9526.3	2.36092	1.79174	3.1685	3.13432e-09	6.85151e-08
GCH1.11185.145	2.1945	1.70814	2.87585	3.14862e-09	6.85271e-08
FCGR1A.3312.64	2.29805	1.75861	3.05909	3.63318e-09	7.87293e-08
BIRC5.3472.40	2.12744	1.67021	2.76271	3.68552e-09	7.95179e-08
IGLON5.6478.2	0.403499	0.294977	0.540464	3.81131e-09	8.18774e-08
SERPINA9.7266.4	0.365253	0.257607	0.50469	4.01559e-09	8.58958e-08
PLA2G10.2949.6	2.44066	1.82514	3.31404	4.22269e-09	8.99396e-08
SHC4.11692.21	2.16804	1.68798	2.83454	4.54733e-09	9.64421e-08
RBM39.4284.18	2.18413	1.69457	2.86309	4.92866e-09	1.03927e-07
RUVBL1.12365.108	0.381307	0.272443	0.520698	4.94193e-09	1.03927e-07
DEPP.7178.59	0.401262	0.291976	0.539282	5.0185e-09	1.05093e-07
MDK.2911.27	2.18489	1.6885	2.85897	5.43175e-09	1.13271e-07
PLXND1.19561.216	0.394026	0.28416	0.532278	5.58336e-09	1.15948e-07
TLL1.6383.90	0.435062	0.325534	0.570896	5.83533e-09	1.20678e-07
CLEC2D.7054.87	2.16224	1.68267	2.83347	6.0269e-09	1.24124e-07
KIF16B.11672.17	2.19017	1.69727	2.88232	6.05955e-09	1.24283e-07
CYB5D2.10924.258	0.402849	0.293012	0.54242	6.57987e-09	1.34402e-07
SIRT3.17495.141	0.308574	0.203618	0.451618	6.71983e-09	1.36701e-07
MAT2B.18392.19	2.15849	1.67556	2.82372	6.80607e-09	1.37892e-07
TXNRD1.13967.14	2.24987	1.72494	2.99128	7.04669e-09	1.42189e-07
NCAM2.6507.16	0.422338	0.311556	0.560055	7.43537e-09	1.49427e-07
APOA1.2750.3	0.417125	0.306013	0.554279	7.49063e-09	1.49933e-07
CGREF1.6257.56	2.40783	1.8037	3.28174	7.90139e-09	1.56941e-07
FTH1.FTL.5934.1	2.68833	1.94695	3.81651	7.90374e-09	1.56941e-07
COL23A1.4543.65	2.62296	1.91645	3.69007	8.18098e-09	1.61802e-07
FTL.15324.58	2.69487	1.94915	3.83169	8.40541e-09	1.65583e-07
KEL.7070.25	2.25416	1.72556	3.00441	8.44866e-09	1.6578e-07
CBLN1.9313.27	0.431583	0.320697	0.569564	8.93102e-09	1.74558e-07
ADAM17.8959.61	2.12871	1.65964	2.78192	9.04179e-09	1.76032e-07
SLC25A18.5280.68	2.15875	1.67475	2.83379	9.13971e-09	1.77246e-07
AIMP1.2714.78	0.425839	0.314323	0.563913	9.7949e-09	1.89216e-07
NTM.8428.102	0.436984	0.326318	0.575567	9.88198e-09	1.90161e-07
PDIA4.7146.16	2.10952	1.65075	2.75386	1.01603e-08	1.94766e-07
CXADR.11204.80	0.364868	0.253929	0.507226	1.02299e-08	1.95348e-07
CILP.5717.2	2.57633	1.88397	3.60687	1.02796e-08	1.95547e-07
NID1.3213.65	2.31358	1.75207	3.116	1.04508e-08	1.97867e-07
TNNT2.5315.22	2.23182	1.70459	2.95935	1.04809e-08	1.97867e-07
PRKCG.5476.66	0.268584	0.167826	0.413872	1.08391e-08	2.03857e-07
FLRT2.13122.19	0.410651	0.298948	0.550772	1.09887e-08	2.05379e-07
IAPP.19639.53	0.448202	0.33718	0.585502	1.10025e-08	2.05379e-07
ITIH4.4811.33	2.61084	1.89894	3.67527	1.12142e-08	2.08551e-07
TMPO.8265.225	2.46715	1.82581	3.40436	1.20724e-08	2.23676e-07
CBLN4.5688.65	0.437166	0.325857	0.576753	1.22721e-08	2.26535e-07
SCARA5.10419.1	0.416265	0.304058	0.556633	1.23662e-08	2.27428e-07
FAP.5029.3	0.384283	0.272775	0.527756	1.25906e-08	2.30703e-07
ZNF10.11567.23	2.11191	1.64987	2.76693	1.27819e-08	2.33352e-07
PABPC3.10447.18	2.2856	1.73616	3.07512	1.33817e-08	2.43411e-07
ADAMTSL2.6379.62	2.25961	1.72142	3.02547	1.35651e-08	2.45804e-07
KIAA2013.6538.90	2.08347	1.62882	2.70751	1.3612e-08	2.45804e-07
IL4.2906.55	2.06851	1.61877	2.68902	1.76812e-08	3.18133e-07
NANOG.2732.58	2.0702	1.62028	2.69248	1.79203e-08	3.21277e-07
ODC1.13689.2	0.456162	0.343282	0.593943	1.81565e-08	3.24344e-07
SOD2.5008.51	0.32846	0.219158	0.476845	1.88059e-08	3.34744e-07
CXCL14.5730.60	2.08548	1.62369	2.71624	1.89557e-08	3.36211e-07
GALNT11.8700.325	2.04244	1.60471	2.64573	1.94867e-08	3.44403e-07
WDR5.17760.128	2.17153	1.66837	2.8716	1.96685e-08	3.46389e-07
DLL3.9974.8	0.406099	0.293142	0.551011	2.02666e-08	3.55664e-07
PCSK2.6117.4	2.23899	1.70286	2.99631	2.08476e-08	3.64577e-07
RAP1GAP.13735.1	0.244622	0.146318	0.39237	2.12732e-08	3.70718e-07
STC1.4930.21	2.15057	1.6557	2.83557	2.20101e-08	3.82224e-07
MCL1.9819.110	2.22439	1.69508	2.97385	2.32444e-08	4.02257e-07
KL.15384.15	0.425081	0.311827	0.56975	2.4099e-08	4.15604e-07
ULBP3.2747.3	2.24827	1.70491	3.01905	2.47711e-08	4.25721e-07
HNF4A.10041.3	0.480023	0.366684	0.615378	2.4882e-08	4.26159e-07
SCGB3A1.6252.62	0.464245	0.351397	0.603827	2.50587e-08	4.27714e-07
PTGFRN.12727.7	0.437326	0.323563	0.579869	2.53342e-08	4.3094e-07
IGDCC4.9793.145	0.43327	0.31969	0.576956	2.58425e-08	4.38092e-07
LGALS9.9197.4	2.16508	1.66275	2.86997	2.64567e-08	4.46984e-07
STAB2.3399.31	2.2216	1.6958	2.97918	2.66186e-08	4.48199e-07
TPP1.17691.1	2.16104	1.65976	2.86566	2.98658e-08	5.01181e-07
PLA2G7.5015.15	0.472361	0.359487	0.612081	3.01981e-08	5.05059e-07
ADAM23.7049.2	0.421184	0.307125	0.567067	3.07011e-08	5.10456e-07
BRD4.10043.31	2.07545	1.62082	2.72199	3.07257e-08	5.10456e-07
NPTXR.15511.37	0.440372	0.325947	0.583856	3.21693e-08	5.30083e-07
ANTXR1.10464.6	0.386232	0.271077	0.533037	3.21762e-08	5.30083e-07
CPM.9416.77	0.457684	0.343495	0.598571	3.22261e-08	5.30083e-07
CFP.2960.66	0.46444	0.350525	0.604941	3.33005e-08	5.45953e-07
POU2F1.11715.1	0.352338	0.239708	0.503422	3.37812e-08	5.52017e-07
NPNT.6342.10	0.348196	0.235854	0.500124	3.53766e-08	5.762e-07
RMI1.13926.1	2.12011	1.64075	2.80156	3.61563e-08	5.8698e-07
NRK1.16853.5	0.30342	0.195033	0.456724	3.79648e-08	6.14339e-07
CD200.5112.73	2.24197	1.69426	3.01749	3.81091e-08	6.14679e-07
OMG.16908.5	0.419491	0.304308	0.566365	3.89401e-08	6.25793e-07
SAA2.18832.65	2.48574	1.82088	3.49409	3.90493e-08	6.25793e-07
ADAMTS13.3175.51	0.448408	0.332606	0.590378	4.11387e-08	6.57165e-07
EDA2R.3083.71	2.07415	1.60811	2.71403	4.29928e-08	6.84588e-07
HSP90AB1.5467.15	2.61401	1.87686	3.74342	4.55048e-08	7.22279e-07
HTATIP2.7753.21	2.04399	1.5932	2.66461	4.61765e-08	7.30539e-07
PUF60.10575.31	2.22243	1.68156	2.98576	4.63183e-08	7.30539e-07
ASRGL1.18313.4	2.18316	1.66775	2.91878	4.69449e-08	7.38086e-07
C1QTNF1.6304.8	2.20778	1.67642	2.9626	4.78343e-08	7.49705e-07
GFRA1.3314.74	2.04791	1.59443	2.67346	4.81487e-08	7.50263e-07
SLITRK1.15539.15	0.427247	0.311076	0.573717	4.8171e-08	7.50263e-07
PLOD3.10612.18	2.08052	1.60932	2.7283	4.91002e-08	7.62353e-07
GLIPR1.9265.10	0.264649	0.16067	0.418565	5.02019e-08	7.77038e-07
HSPA1A.14237.1	0.458611	0.343396	0.602621	5.13269e-08	7.91992e-07
HGF.2681.23	2.01142	1.57348	2.60713	5.21895e-08	8.02817e-07
MZF1.14662.6	0.478165	0.361835	0.617035	5.35148e-08	8.20146e-07
MCEMP1.6283.60	2.11862	1.62887	2.80224	5.37148e-08	8.20146e-07
TSSC4.18181.2	2.15926	1.6486	2.87638	5.38098e-08	8.20146e-07
MYL7.19296.51	0.461997	0.346393	0.605507	5.46838e-08	8.30928e-07
RNASE10.5602.62	2.15072	1.64976	2.86961	5.5743e-08	8.44447e-07
IGSF9B.9060.27	1.94467	1.54016	2.49367	5.639e-08	8.5166e-07
YBX1.9751.72	2.12582	1.63157	2.81665	5.69985e-08	8.58249e-07
ARF5.18409.61	0.368227	0.252656	0.520526	5.74819e-08	8.62921e-07
TRA2B.12373.73	2.19451	1.66592	2.94448	5.81704e-08	8.70634e-07
HSPA1A.7219.152	2.26655	1.70355	3.07606	5.91349e-08	8.8242e-07
HSPA1A.10803.22	2.17904	1.65681	2.9155	6.10506e-08	9.07342e-07
IL1RN.5353.89	2.0003	1.56577	2.59055	6.13293e-08	9.07342e-07
THTPA.13595.20	0.325532	0.212641	0.47958	6.13512e-08	9.07342e-07
CHAD.13460.4	0.469265	0.353703	0.612857	6.25481e-08	9.22307e-07
FCRL4.8973.23	0.357407	0.241996	0.510613	6.47228e-08	9.51559e-07
PPP2R3A.13665.35	0.458069	0.341606	0.603139	6.73986e-08	9.87985e-07
RBL2.13565.2	2.24198	1.68763	3.04027	7.00675e-08	1.02409e-06
NTN1.6649.51	1.95578	1.5391	2.51242	7.19386e-08	1.04837e-06
ANKRD46.7851.30	1.9332	1.52991	2.47693	7.23089e-08	1.05069e-06
IMPAD1.9231.23	0.479289	0.363848	0.622933	7.58849e-08	1.09945e-06
LEPRE1.6273.58	2.32544	1.73124	3.20997	7.68073e-08	1.10959e-06
UNC5D.16307.22	0.448018	0.330642	0.594908	7.75846e-08	1.11758e-06
ZNF175.12716.3	2.05634	1.59443	2.7028	8.27317e-08	1.18829e-06
SMIM9.8888.33	0.249697	0.147043	0.406014	8.34461e-08	1.1951e-06
CRABP2.11696.7	0.439309	0.321591	0.587964	8.47145e-08	1.20979e-06
PF4V1.5663.18	0.392717	0.275094	0.54587	8.55636e-08	1.21843e-06
KRT1.9931.20	2.0445	1.58765	2.68455	8.62857e-08	1.22521e-06
CLEC4C.9094.5	0.464722	0.347981	0.610557	8.66997e-08	1.22759e-06
CR1.19556.12	0.453322	0.335656	0.599936	8.70194e-08	1.22863e-06
EMILIN3.8773.172	0.391912	0.274516	0.546228	8.94693e-08	1.25965e-06
TMX3.5654.70	2.35728	1.7444	3.2723	9.01531e-08	1.2657e-06
FGF5.3065.65	2.0576	1.59549	2.71059	9.07695e-08	1.27077e-06
NCL.13655.34	2.0651	1.59503	2.7225	9.67762e-08	1.35107e-06
TXNDC11.9573.108	0.347301	0.232186	0.505761	9.73669e-08	1.35552e-06
RIC3.11228.37	2.06898	1.60145	2.73651	9.88552e-08	1.37149e-06
CLTA.19257.11	2.17503	1.64999	2.92491	9.90641e-08	1.37149e-06
APOD.4712.28	2.05711	1.59159	2.70989	1.00465e-07	1.38703e-06
QPCTL.8866.53	0.478732	0.361568	0.623086	1.03628e-07	1.42374e-06
ADAM22.7933.75	0.373216	0.256703	0.531077	1.03984e-07	1.42374e-06
SMPDL3A.4771.10	2.06462	1.59883	2.73051	1.04061e-07	1.42374e-06
NLGN4X.5357.60	2.01854	1.56798	2.63343	1.04266e-07	1.42374e-06
LRTM2.8906.60	0.403315	0.283891	0.554596	1.06374e-07	1.44585e-06
FAM173A.7148.42	0.302307	0.19068	0.461301	1.06466e-07	1.44585e-06
B4GALT1.13381.49	2.19437	1.65395	2.95808	1.07967e-07	1.46225e-06
RNF41.13411.21	2.08472	1.60359	2.7606	1.09406e-07	1.47772e-06
VIT.6234.74	0.444307	0.325888	0.594131	1.10924e-07	1.49418e-06
MARCKSL1.19175.18	2.0822	1.6	2.75574	1.1506e-07	1.54572e-06
ASF1A.18172.71	1.96328	1.54276	2.54508	1.1564e-07	1.54933e-06
FMOD.6367.66	0.455553	0.336397	0.602507	1.17821e-07	1.573e-06
TBK1.3400.49	1.98062	1.55016	2.5727	1.18038e-07	1.573e-06
PROC.2961.1	0.416177	0.29677	0.56856	1.19256e-07	1.58499e-06
ENPP5.6556.5	0.462453	0.344679	0.611745	1.25707e-07	1.6658e-06
GDF10.16749.79	1.95622	1.53764	2.53185	1.26005e-07	1.6658e-06
RLN3.6027.31	1.95983	1.5352	2.53358	1.28361e-07	1.69247e-06
IER3.9786.310	1.90965	1.51344	2.45123	1.30337e-07	1.71398e-06
IL1F5.18375.28	0.470463	0.351874	0.617395	1.35585e-07	1.77831e-06
GALNT16.8923.94	0.498591	0.382065	0.642037	1.36148e-07	1.781e-06
TMEM132C.7173.141	0.459281	0.339264	0.605474	1.37338e-07	1.79186e-06
ETFA.17435.43	0.467464	0.348219	0.614328	1.37909e-07	1.79462e-06
PTPRD.9296.15	0.466693	0.348086	0.615034	1.4259e-07	1.85069e-06
NGFR.8374.5	0.48486	0.3674	0.630922	1.43411e-07	1.85652e-06
FLT3.3437.80	2.10851	1.61336	2.8147	1.46308e-07	1.88912e-06
MYCT1.13541.1	1.93381	1.52382	2.49704	1.50667e-07	1.94038e-06
LEMD1.8040.9	2.19492	1.64906	2.97326	1.5558e-07	1.99848e-06
MFGE8.4455.89	2.01011	1.56278	2.63842	1.57252e-07	2.01476e-06
IL10RB.2631.50	2.05124	1.58696	2.71601	1.58395e-07	2.02421e-06
NDNF.6604.59	1.87909	1.49288	2.39907	1.64286e-07	2.09412e-06
HNRNPH1.14309.8	0.345359	0.226886	0.503664	1.66383e-07	2.11544e-06
GPNMB.8289.8	0.455803	0.336055	0.606434	1.70187e-07	2.1583e-06
TMEM9.9249.17	0.326665	0.210884	0.488612	1.72493e-07	2.182e-06
HS6ST1.5465.32	1.97541	1.54114	2.5722	1.74089e-07	2.19661e-06
IL18.5661.15	2.10292	1.60287	2.80299	1.74992e-07	2.20242e-06
IL1A.4851.25	0.190523	0.0995035	0.346382	1.84831e-07	2.3204e-06
SERPINB13.18841.1	0.370265	0.250309	0.529866	2.0181e-07	2.52718e-06
CXCL13.3487.32	2.07182	1.58769	2.75558	2.17999e-07	2.71949e-06
MPL.3473.78	0.341032	0.221923	0.501059	2.18257e-07	2.71949e-06
PAEP.8867.18	1.94783	1.52666	2.5332	2.22451e-07	2.76483e-06
LRIG1.18831.6	1.99833	1.54632	2.61709	2.32456e-07	2.882e-06
ABHD12.7825.7	1.83571	1.46689	2.33095	2.35919e-07	2.91767e-06
SEMA6A.7945.10	0.460216	0.338119	0.609896	2.40871e-07	2.97153e-06
PYGL.11441.11	2.02872	1.56326	2.67933	2.41661e-07	2.97392e-06
ZNF329.12803.9	1.89589	1.49829	2.43984	2.43486e-07	2.98472e-06
VEGFC.3132.1	2.12587	1.61562	2.86512	2.43736e-07	2.98472e-06
COL13A1.6570.1	0.436065	0.314521	0.591669	2.46756e-07	3.0143e-06
TMPRSS15.3189.61	2.09377	1.59674	2.79961	2.47942e-07	3.02096e-06
GHR.2948.58	0.420337	0.299019	0.578545	2.48597e-07	3.02096e-06
IL1RL1.4234.8	1.99062	1.5405	2.60335	2.49121e-07	3.02096e-06
IL6.4673.13	1.8921	1.49493	2.43246	2.50599e-07	3.03152e-06
CHCHD10.11270.17	2.01773	1.55768	2.65978	2.60179e-07	3.13979e-06
MMP2.4160.49	0.455435	0.333292	0.606842	2.65749e-07	3.19925e-06
PRG3.9015.1	0.463122	0.341407	0.615068	2.78764e-07	3.34786e-06
NAALAD2.7986.98	0.46893	0.347242	0.61974	2.87699e-07	3.43822e-06
TSLP.3010.53	1.90449	1.50126	2.46168	2.88097e-07	3.43822e-06
B2M.3485.28	1.98933	1.54047	2.61127	2.88358e-07	3.43822e-06
POLH.10022.207	0.298339	0.183822	0.463227	2.90293e-07	3.45303e-06
MICA.2730.58	0.46431	0.342508	0.616509	2.97961e-07	3.53581e-06
ILF3.12759.47	1.99512	1.54525	2.62561	3.09565e-07	3.66477e-06
ANXA10.13605.16	0.459724	0.336901	0.611937	3.11064e-07	3.6738e-06
HMOX2.2622.18	2.11412	1.59729	2.84329	3.31539e-07	3.90636e-06
LCP1.17231.1	2.06867	1.57701	2.75971	3.32854e-07	3.91261e-06
TIE1.2844.53	0.502025	0.381696	0.649048	3.34376e-07	3.92124e-06
NDUFV2.7748.11	1.95343	1.5219	2.55115	3.55803e-07	4.16273e-06
DIABLO.3122.6	0.455411	0.332017	0.609539	3.63036e-07	4.2374e-06
CRADD.15322.35	0.495083	0.373615	0.643205	3.63899e-07	4.23755e-06
SATB1.13511.29	2.0041	1.55476	2.65883	3.7692e-07	4.37894e-06
SEMA6C.7202.107	2.13293	1.60827	2.88493	3.87181e-07	4.4877e-06
CSNK2A2.13681.173	2.0561	1.57051	2.74136	3.92859e-07	4.54295e-06
NOTCH1.5107.7	0.43574	0.312524	0.594866	4.0928e-07	4.72188e-06
CRLF1.CLCF1.2607.54	0.300401	0.185136	0.470035	4.18728e-07	4.81201e-06
HAMP.3504.58	2.82397	1.93296	4.32311	4.19023e-07	4.81201e-06
CAPNS1.18299.13	2.08254	1.57734	2.79047	4.37547e-07	5.01036e-06
IL22RA2.5087.5	0.344707	0.222541	0.509077	4.38306e-07	5.01036e-06
IL11RA.18216.22	0.435751	0.311768	0.595126	4.51836e-07	5.1532e-06
DNAJC19.4545.53	2.19196	1.63202	3.00365	4.56021e-07	5.18906e-06
SLC26A7.13979.3	1.91861	1.50212	2.49647	4.67789e-07	5.31084e-06
KLK7.3378.49	0.465142	0.341934	0.62128	4.79321e-07	5.4294e-06
IGLL1.6485.59	0.416056	0.29081	0.576816	4.89842e-07	5.53046e-06
NRXN3.5111.15	0.46759	0.34411	0.623139	4.90783e-07	5.53046e-06
FGFBP3.11219.95	1.99966	1.54563	2.65761	4.91572e-07	5.53046e-06
ARL11.12433.8	0.443498	0.318604	0.601302	4.94694e-07	5.53604e-06
MRPL52.7123.25	1.91697	1.50472	2.5012	4.94894e-07	5.53604e-06
CD47.6653.58	1.91755	1.49438	2.48718	4.954e-07	5.53604e-06
PSMB3.18339.207	0.432655	0.308504	0.593607	4.98964e-07	5.56339e-06
PENK.9076.25	0.498934	0.377529	0.650469	5.09341e-07	5.66641e-06
MRAS.18297.8	1.86537	1.47346	2.40149	5.27082e-07	5.85072e-06
PCDHGA12.6938.21	1.89483	1.48501	2.4521	5.3189e-07	5.89098e-06
VOPP1.14618.26	0.435623	0.310733	0.595619	5.36439e-07	5.92819e-06
ADAMTS6.6441.62	2.01997	1.54516	2.68258	5.4241e-07	5.98091e-06
TAF15.16865.62	2.03524	1.54938	2.70627	5.47343e-07	6.02199e-06
SLAMF1.7953.20	0.45752	0.333489	0.615821	5.50319e-07	6.04139e-06
POMGNT2.6359.50	0.437851	0.313475	0.59906	5.55568e-07	6.08561e-06
FATE1.7740.33	2.00366	1.54252	2.65878	5.58318e-07	6.10173e-06
SERPINA6.4785.30	0.37203	0.248721	0.539963	5.60378e-07	6.10173e-06
IBSP.3415.61	1.91094	1.49003	2.47809	5.60713e-07	6.10173e-06
PPT1.9244.27	2.00808	1.53793	2.65931	5.64976e-07	6.13473e-06
TMEM87B.13485.20	0.490192	0.365496	0.640268	5.7328e-07	6.21136e-06
SPDEF.10012.5	1.88259	1.47714	2.4287	5.7774e-07	6.24611e-06
RFXAP.12726.3	2.0001	1.53827	2.65127	5.86101e-07	6.32278e-06
PSME2.17694.32	1.91208	1.49047	2.48386	5.99124e-07	6.44931e-06
EDF1.12415.122	2.05555	1.56762	2.76042	6.08593e-07	6.53713e-06
SCO1.7853.19	0.489627	0.366093	0.642482	6.14399e-07	6.5853e-06
CAPG.4968.50	2.08849	1.57527	2.81474	6.18898e-07	6.61091e-06
ADAMTS15.4533.76	1.91934	1.49891	2.50536	6.20447e-07	6.61091e-06
KLRG2.10762.2	0.479658	0.354911	0.633133	6.2163e-07	6.61091e-06
DNER.9769.48	0.36253	0.239542	0.532359	6.22714e-07	6.61091e-06
DSCAML1.18886.28	0.262045	0.150568	0.431662	6.23421e-07	6.61091e-06
TNFRSF1B.3152.57	1.95278	1.50782	2.55831	6.43897e-07	6.81355e-06
FAM150B.6284.7	2.20987	1.63278	3.05339	6.4954e-07	6.8587e-06
GOSR1.7805.52	1.97099	1.52244	2.60108	6.63141e-07	6.98752e-06
KIT.2475.1	0.521273	0.400166	0.670185	6.74997e-07	7.09743e-06
MFNG.5605.77	0.342003	0.218792	0.511054	6.86417e-07	7.20232e-06
PAPPA2.5756.66	1.93635	1.50501	2.53868	6.88368e-07	7.20762e-06
TNFRSF6B.5070.76	2.00766	1.54078	2.67255	6.91616e-07	7.22645e-06
NEO1.8900.28	0.474422	0.349602	0.630978	7.00346e-07	7.30235e-06
MBD4.3891.56	1.84427	1.45772	2.36923	7.12806e-07	7.41676e-06
CD63.9190.7	0.391005	0.265941	0.559046	7.24226e-07	7.51988e-06
APLP2.10627.87	1.97169	1.51517	2.59998	7.50911e-07	7.78075e-06
PSMA5.18925.24	0.539636	0.419524	0.685118	7.60486e-07	7.86362e-06
PPP1R8.13039.1	0.393795	0.267772	0.561164	7.86292e-07	8.11362e-06
CNDP2.3192.3	1.9924	1.5293	2.64439	7.89788e-07	8.13286e-06
SNRPD2.17823.40	1.93102	1.49457	2.52501	8.03928e-07	8.26139e-06
GDF11.MSTN.2765.4	0.424957	0.298455	0.589988	8.06785e-07	8.27369e-06
BTNL8.9026.40	1.91431	1.4982	2.51288	8.13991e-07	8.33045e-06
MAMDC2.6119.14	1.93596	1.50559	2.54591	8.26093e-07	8.43698e-06
UTS2B.6290.3	1.86249	1.4607	2.39998	8.35839e-07	8.51906e-06
ITLN1.18830.1	0.470426	0.344554	0.629165	8.47161e-07	8.61325e-06
ATRN.15499.11	0.487319	0.36242	0.6432	8.48536e-07	8.61325e-06
CYR61.6264.9	1.90613	1.48706	2.48975	8.59478e-07	8.70658e-06
TK2.19114.8	0.267859	0.154707	0.442423	8.69368e-07	8.76893e-06
UGP2.13939.14	1.84363	1.45263	2.36889	8.69985e-07	8.76893e-06
ANXA13.17835.28	0.324293	0.202743	0.497618	8.70911e-07	8.76893e-06
SSR1.8106.15	0.464067	0.33798	0.624251	8.96092e-07	9.00428e-06
TNNI2.5440.26	1.95043	1.49992	2.56048	9.12935e-07	9.15507e-06
MXRA8.10521.10	0.495123	0.370801	0.650978	9.23712e-07	9.22737e-06
FUT3.4548.4	1.8257	1.4419	2.33615	9.23848e-07	9.22737e-06
ST3GAL2.6281.51	2.00617	1.5299	2.67298	9.38962e-07	9.35957e-06
POLE3.19170.25	1.96078	1.51615	2.59843	9.47809e-07	9.42891e-06
OPTC.15430.165	1.93672	1.4948	2.54131	9.731e-07	9.66121e-06
ATP1B1.13392.13	0.466567	0.33999	0.626638	9.82186e-07	9.73204e-06
RSPO4.8464.31	1.96327	1.50958	2.59611	1.00772e-06	9.96519e-06
CFHR1.15468.14	0.537094	0.415528	0.685185	1.01302e-06	9.99783e-06
CDKN3.14178.18	0.345936	0.221931	0.520526	1.02011e-06	1.00479e-05
EGFR.2677.1	0.471743	0.345231	0.631719	1.0603e-06	1.04118e-05
CST3.2609.59	2.00174	1.52477	2.66972	1.06123e-06	1.04118e-05
NOTCH3.5108.72	0.481514	0.354902	0.638592	1.06531e-06	1.04313e-05
PAXIP1.12894.3	0.396043	0.268639	0.565913	1.06911e-06	1.04479e-05
POSTN.3457.57	0.466777	0.339728	0.627741	1.08557e-06	1.0588e-05
LY75.16620.26	0.526623	0.404173	0.678416	1.14055e-06	1.11025e-05
PRC1.15310.61	1.88154	1.46951	2.44558	1.15614e-06	1.12324e-05
F13B.5658.64	0.525002	0.400757	0.674863	1.19097e-06	1.15482e-05
BCAR3.5262.57	2.09182	1.5727	2.85179	1.20457e-06	1.16574e-05
KIR3DL1.18907.97	0.499332	0.373405	0.655189	1.21467e-06	1.17324e-05
IFNL3.5713.9	1.84245	1.44954	2.37662	1.24271e-06	1.198e-05
ZPBP.8635.283	1.89018	1.47124	2.46664	1.24655e-06	1.19938e-05
KLK13.11152.46	0.490065	0.363932	0.64897	1.25412e-06	1.20434e-05
ALCAM.5451.1	0.453905	0.324801	0.615326	1.27661e-06	1.22358e-05
PRSS2.5034.79	1.8798	1.46387	2.44357	1.28402e-06	1.22833e-05
HRG.4996.66	0.513435	0.388703	0.667987	1.30298e-06	1.24407e-05
WISP1.3057.55	1.94357	1.49459	2.56649	1.3543e-06	1.2906e-05
RPSA.19623.26	0.378162	0.250555	0.551878	1.36442e-06	1.29776e-05
SPP1.13113.7	1.88676	1.47159	2.46782	1.3777e-06	1.3079e-05
IL3RA.13744.37	0.499063	0.373283	0.657198	1.39084e-06	1.31786e-05
ARRDC3.12352.70	0.442306	0.313618	0.609244	1.41357e-06	1.33685e-05
NDST1.6927.7	0.538533	0.415772	0.689212	1.44236e-06	1.3615e-05
TPSAB1.9409.11	0.508034	0.382466	0.663568	1.45273e-06	1.3687e-05
PCDH9.10558.26	0.544581	0.423021	0.694799	1.46164e-06	1.3745e-05
YEATS4.17474.106	1.83688	1.44627	2.37423	1.48431e-06	1.39318e-05
PES1.4267.81	1.87293	1.46712	2.44994	1.51867e-06	1.42276e-05
PRLR.5114.65	1.78171	1.41484	2.27074	1.52761e-06	1.42844e-05
IL11.4493.92	1.82823	1.44001	2.35812	1.53187e-06	1.42974e-05
PGR.15693.9	2.19738	1.60784	3.05935	1.53837e-06	1.43312e-05
RPP30.17511.10	0.384431	0.256228	0.559049	1.54294e-06	1.4347e-05
EHMT2.5843.60	0.436901	0.306868	0.603849	1.54917e-06	1.43781e-05
SH3GLB2.18222.34	0.478877	0.351153	0.641101	1.5549e-06	1.44045e-05
SAA1.15515.2	2.9632	1.96583	4.78645	1.55964e-06	1.44216e-05
CCDC64.11158.40	1.71744	1.38324	2.15535	1.56628e-06	1.44562e-05
ANGPTL1.11142.11	1.93098	1.48403	2.54351	1.5948e-06	1.46922e-05
LRRC74A.8389.8	2.07306	1.56276	2.82808	1.62765e-06	1.49672e-05
PRTN3.13720.95	1.90305	1.47241	2.49577	1.6469e-06	1.51163e-05
FGFRL1.6237.11	1.76833	1.40731	2.24814	1.66537e-06	1.52577e-05
CD109.3290.50	0.505553	0.378803	0.663156	1.67017e-06	1.52736e-05
CTSV.3364.76	0.359744	0.232146	0.536977	1.68557e-06	1.53863e-05
PSMD4.13568.30	0.367923	0.239694	0.544699	1.70838e-06	1.55659e-05
ZNRF3.10390.21	0.330332	0.205412	0.508675	1.71177e-06	1.55684e-05
CNTFR.14101.2	0.486968	0.359022	0.648639	1.76868e-06	1.60567e-05
KYNU.4559.64	1.8838	1.46371	2.46736	1.8019e-06	1.62994e-05
CD36.2973.15	0.540754	0.415525	0.690261	1.80196e-06	1.62994e-05
IL7R.5089.11	1.77265	1.40889	2.26016	1.82234e-06	1.64539e-05
LRRTM2.6904.14	0.405691	0.276665	0.581523	1.83011e-06	1.64941e-05
DSC3.4981.6	0.2325	0.1244	0.412381	1.83472e-06	1.65058e-05
LEFTY2.15503.20	0.492394	0.364751	0.654144	1.87316e-06	1.68214e-05
C1QTNF5.7810.20	0.527594	0.402284	0.681998	1.9156e-06	1.71715e-05
CLSTN1.15521.4	0.492289	0.364212	0.653277	1.93348e-06	1.73006e-05
CA10.13666.222	0.38609	0.257339	0.564243	1.93832e-06	1.73129e-05
TGFB3.3520.58	1.7806	1.4107	2.27456	1.96745e-06	1.75417e-05
GSN.16607.78	0.479951	0.350541	0.642794	2.07074e-06	1.84192e-05
LOXL3.15427.35	0.4778	0.348931	0.643086	2.07327e-06	1.84192e-05
QSOX2.8397.147	0.485002	0.35534	0.647119	2.10237e-06	1.86445e-05
ACE.10714.7	0.488226	0.359403	0.650771	2.11915e-06	1.876e-05
CALB1.9918.23	0.420199	0.289223	0.593032	2.13734e-06	1.88874e-05
HNRNPA1.12466.7	2.26021	1.62367	3.19572	2.18013e-06	1.92315e-05
PLBD2.6536.54	1.82107	1.42701	2.34901	2.22876e-06	1.96257e-05
HEPACAM.8810.26	0.378277	0.24862	0.556752	2.25895e-06	1.98432e-05
KLRC3.11571.75	0.389758	0.258345	0.565111	2.26142e-06	1.98432e-05
MDGA1.16900.29	0.519391	0.392904	0.677397	2.29119e-06	2.00691e-05
ORC6L.12389.4	1.82925	1.43468	2.37128	2.33944e-06	2.04558e-05
CNTF.3489.9	0.437551	0.30653	0.609454	2.36216e-06	2.06121e-05
IL6ST.2620.4	0.511008	0.382577	0.669131	2.3656e-06	2.06121e-05
MANBA.6382.17	0.515397	0.388397	0.674643	2.37545e-06	2.06618e-05
BCHE.15514.26	0.526768	0.400483	0.683535	2.43229e-06	2.11194e-05
SNX7.14245.195	0.463965	0.332074	0.631954	2.79668e-06	2.42411e-05
MCTS1.12488.9	0.529266	0.401973	0.685609	2.82601e-06	2.44529e-05
LEFTY2.15503.15	0.51961	0.391894	0.678665	2.84478e-06	2.45726e-05
XRCC4.9886.28	1.85163	1.4419	2.42019	2.92102e-06	2.51875e-05
CCL25.2705.5	1.81307	1.42194	2.34477	2.93902e-06	2.5299e-05
OPCML.15622.13	0.46871	0.337387	0.637789	2.99834e-06	2.5765e-05
FGFBP1.15494.11	1.77542	1.39774	2.26674	3.0129e-06	2.58456e-05
ESM1.3805.16	1.86742	1.44381	2.44309	3.03216e-06	2.59661e-05
PSAPL1.8814.33	0.518082	0.389416	0.677481	3.05831e-06	2.61451e-05
NEFL.10082.251	1.88137	1.45247	2.47416	3.07706e-06	2.62604e-05
AHSG.3581.53	0.529704	0.402309	0.687119	3.09499e-06	2.63682e-05
ITGA5.6932.42	1.76051	1.39495	2.24808	3.10616e-06	2.64085e-05
ZAP70.4476.22	1.82484	1.42415	2.36372	3.11032e-06	2.64085e-05
GBP2.18891.98	1.78847	1.40663	2.29798	3.19508e-06	2.70821e-05
SCARF2.9925.56	1.87412	1.45014	2.46713	3.24247e-06	2.7397e-05
CRTAM.7968.15	0.449889	0.316477	0.620492	3.24323e-06	2.7397e-05
FGF3.7894.155	1.79616	1.41441	2.31978	3.26867e-06	2.75652e-05
ARFGAP1.11556.19	1.8155	1.4198	2.35087	3.27501e-06	2.7572e-05
KAL1.6603.18	0.4675	0.334936	0.636445	3.32403e-06	2.79376e-05
ASAH1.5748.20	1.85669	1.43702	2.42527	3.36373e-06	2.82236e-05
RBM46.13958.5	0.39167	0.259368	0.572082	3.38691e-06	2.83704e-05
ACTN2.9844.138	1.86752	1.44047	2.44446	3.42372e-06	2.86305e-05
AHSP.9025.5	0.510123	0.38001	0.671953	3.43766e-06	2.8699e-05
CTSF.9212.22	0.517799	0.389031	0.679089	3.46285e-06	2.88609e-05
GAL3ST1.8696.15	1.78909	1.40432	2.30158	3.68034e-06	3.06224e-05
CBX5.4540.11	1.7828	1.40936	2.3055	3.69198e-06	3.0668e-05
KLK11.2831.29	1.87054	1.44385	2.45594	3.72122e-06	3.08595e-05
TSNARE1.7069.9	1.86238	1.44341	2.44774	3.84302e-06	3.18166e-05
IL36B.14149.9	1.81021	1.41949	2.35267	3.99311e-06	3.30044e-05
NPW.9986.14	0.511485	0.381018	0.674571	4.01638e-06	3.31418e-05
BDP1.8929.7	1.81878	1.41847	2.36433	4.11646e-06	3.39114e-05
SEPHS1.14083.25	1.9583	1.48445	2.63484	4.14148e-06	3.40613e-05
CPA4.9267.2	0.550064	0.423783	0.705997	4.19521e-06	3.44463e-05
RPIA.12333.87	1.77265	1.39598	2.27756	4.22682e-06	3.46488e-05
ITIH1.7955.195	0.525513	0.395192	0.684046	4.34083e-06	3.54919e-05
CD33.3166.92	0.555062	0.42909	0.710274	4.34391e-06	3.54919e-05
OXT.8356.88	1.69313	1.35502	2.12822	4.3798e-06	3.57266e-05
LRP1.10699.52	0.466014	0.332992	0.639775	4.4337e-06	3.61072e-05
MECP2.19108.50	0.281092	0.158919	0.469042	4.44559e-06	3.61449e-05
MAN2B2.9251.28	0.503486	0.371298	0.66822	4.471e-06	3.62923e-05
RNF8.14663.44	1.75044	1.38499	2.23855	4.49876e-06	3.64582e-05
ID2.15403.53	1.76993	1.39153	2.27116	4.56184e-06	3.69095e-05
ALPPL2.6706.18	0.340539	0.208777	0.524647	4.61863e-06	3.73084e-05
CHGA.8476.11	0.514483	0.383563	0.67829	4.75583e-06	3.83545e-05
CTHRC1.15467.10	0.538564	0.408701	0.695461	4.77228e-06	3.8425e-05
CDC2.CCNB1.3422.4	1.80632	1.40969	2.34461	4.93657e-06	3.96836e-05
IL19.3035.80	0.533667	0.403998	0.693825	4.99181e-06	4.00631e-05
RBM17.17391.10	1.80023	1.4085	2.33917	5.00029e-06	4.00666e-05
PVRL1.8803.61	1.79124	1.40678	2.32327	5.04374e-06	4.03499e-05
TCEA2.13481.24	1.77365	1.3968	2.28929	5.05424e-06	4.03691e-05
DPP10.7890.68	1.73236	1.37655	2.21333	5.14772e-06	4.105e-05
ZAP70.3837.6	0.482507	0.348029	0.652496	5.29223e-06	4.21349e-05
DNAJC11.9783.75	1.83025	1.42332	2.39839	5.37091e-06	4.26931e-05
CTRB1.5671.1	1.76725	1.39273	2.27671	5.43694e-06	4.31492e-05
HTRA1.15594.47	1.91115	1.45594	2.54912	5.51078e-06	4.36657e-05
ITGAL.11617.1	1.8506	1.43626	2.4431	5.68356e-06	4.49247e-05
TGFB2.4156.74	1.86545	1.43908	2.46619	5.68769e-06	4.49247e-05
HPRT1.19290.5	1.76669	1.38695	2.27281	5.8086e-06	4.5807e-05
PEF1.19272.9	0.54498	0.415852	0.704186	5.85351e-06	4.60883e-05
NRXN3.16323.8	0.507632	0.374845	0.674746	5.8692e-06	4.6139e-05
MRPL34.6933.20	1.72957	1.37315	2.21103	5.91496e-06	4.64254e-05
FLRT1.4547.59	1.76957	1.38856	2.28056	5.92945e-06	4.6466e-05
THBS3.8982.65	0.529445	0.398488	0.691981	5.95115e-06	4.65628e-05
SUFU.17468.1	1.8267	1.41864	2.39352	6.09732e-06	4.76317e-05
LTA.LTB.3506.49	1.79374	1.39981	2.32747	6.17297e-06	4.81472e-05
RANBP3.14037.18	1.8562	1.42714	2.4447	6.18647e-06	4.81772e-05
BLNK.19225.11	1.69812	1.35664	2.15209	6.2056e-06	4.82507e-05
VWC2.15308.108	0.5341	0.402972	0.695146	6.30041e-06	4.89116e-05
ACP5.3232.28	1.78439	1.39337	2.30693	6.32519e-06	4.89894e-05
DBI.16919.1	1.83047	1.41757	2.40221	6.33009e-06	4.89894e-05
RAB39B.12403.30	1.80577	1.4138	2.36456	6.41904e-06	4.95827e-05
ADAMTS1.3174.2	1.8275	1.42074	2.39953	6.42664e-06	4.95827e-05
PSG5.9314.9	0.438789	0.303684	0.621581	6.44651e-06	4.96591e-05
PLD5.8081.55	0.236113	0.122741	0.42985	6.48139e-06	4.98507e-05
BMP4.6326.20	1.92842	1.46964	2.59939	6.60604e-06	5.07311e-05
INHBB.16746.12	2.0074	1.49582	2.74375	6.65262e-06	5.10102e-05
TINAGL1.11192.168	1.869	1.43259	2.47224	6.69206e-06	5.12338e-05
RNF146.11401.181	0.37369	0.238939	0.564161	6.89436e-06	5.27017e-05
CD3E.8069.85	0.56109	0.43279	0.717737	6.91938e-06	5.28119e-05
IL12RB1.2632.5	1.97237	1.47938	2.67265	6.94954e-06	5.29354e-05
ARMC5.8785.1	1.72502	1.3696	2.20744	6.9568e-06	5.29354e-05
ADPRH.18395.5	1.87328	1.44501	2.50036	7.00174e-06	5.31961e-05
HSPA1A.10721.76	1.8492	1.42197	2.43443	7.04345e-06	5.34316e-05
ENTPD1.3182.38	1.77066	1.38994	2.29449	7.14893e-06	5.41493e-05
SERF1A.7842.52	1.89087	1.45393	2.53291	7.1842e-06	5.42892e-05
CDKN1A.18291.8	1.80866	1.41137	2.37042	7.18918e-06	5.42892e-05
HNRNPA2B1.5351.52	2.23623	1.58358	3.20674	7.21972e-06	5.43918e-05
CCBL2.12682.5	0.482365	0.345595	0.654178	7.22459e-06	5.43918e-05
SULT4A1.8357.43	1.79432	1.40271	2.33696	7.25947e-06	5.45719e-05
HSPA1A.4124.24	1.91979	1.45462	2.57592	7.44874e-06	5.59104e-05
HSPA1A.16780.6	1.9876	1.48452	2.71083	7.46277e-06	5.59315e-05
SCARF2.8956.96	0.4849	0.348585	0.658105	7.49032e-06	5.60537e-05
IL1B.3037.62	1.76232	1.384	2.27751	7.68715e-06	5.74404e-05
IFNL2.4397.26	1.70686	1.3571	2.17371	7.81475e-06	5.83064e-05
GOLM1.17456.53	1.88023	1.43475	2.49996	7.95771e-06	5.92843e-05
RERG.17822.57	1.70747	1.35662	2.17374	7.98981e-06	5.94346e-05
ST6GALNAC1.7867.154	1.74086	1.37571	2.24323	8.09513e-06	6.01283e-05
IGF1.8406.17	0.476767	0.340054	0.652661	8.20614e-06	6.08622e-05
STX1A.19553.14	0.489182	0.353703	0.66378	8.28529e-06	6.13579e-05
MED4.14021.81	0.443287	0.305689	0.62604	8.32376e-06	6.15503e-05
NTRK1.3477.63	1.75473	1.38307	2.2721	8.33597e-06	6.15503e-05
STOML1.17344.23	0.551224	0.420735	0.711742	8.42616e-06	6.21242e-05
CD5.14065.11	0.329558	0.197872	0.524675	8.55691e-06	6.2995e-05
ARFIP2.12630.8	0.480159	0.3432	0.655553	8.65806e-06	6.36457e-05
MYSM1.11536.9	0.334842	0.202658	0.531551	8.67815e-06	6.36994e-05
ALB.18380.78	0.497351	0.36171	0.668179	8.70566e-06	6.3776e-05
RNGTT.12847.27	1.73628	1.37549	2.24055	8.71418e-06	6.3776e-05
PRSS3.18864.7	1.72778	1.36438	2.21349	8.77375e-06	6.40831e-05
UXS1.8258.22	1.91291	1.4434	2.56163	8.78185e-06	6.40831e-05
G3BP2.9831.12	2.21238	1.58001	3.18713	8.94219e-06	6.51577e-05
TDO2.9880.33	0.544823	0.41167	0.705507	9.02505e-06	6.56655e-05
NSDHL.8038.41	0.346804	0.211495	0.539317	9.04532e-06	6.5717e-05
POMK.10582.36	0.459704	0.321994	0.641887	9.71605e-06	7.04873e-05
EHD4.11421.10	1.81433	1.39892	2.37679	9.7683e-06	7.07634e-05
HMGN1.9187.2	0.413866	0.27549	0.60362	9.82606e-06	7.09791e-05
PPIL1.9884.8	0.426657	0.288209	0.614205	9.83723e-06	7.09791e-05
PVR.8064.125	0.37435	0.237193	0.56583	9.84081e-06	7.09791e-05
TRADD.13507.51	0.516764	0.382399	0.687971	9.88571e-06	7.12e-05
PCDHAC2.9361.7	1.7931	1.38947	2.33731	1.00191e-05	7.20425e-05
IFNB1.14127.240	0.363336	0.22637	0.55563	1.00316e-05	7.20425e-05
PRNP.6545.58	1.75063	1.37542	2.2632	1.02381e-05	7.34198e-05
GRAMD1C.8336.267	1.78888	1.39839	2.34751	1.04722e-05	7.49906e-05
GRN.4992.49	1.85983	1.4219	2.47199	1.05096e-05	7.51503e-05
CD300LB.10713.151	0.458055	0.319751	0.640289	1.05506e-05	7.53357e-05
MSMP.8080.24	0.530292	0.39608	0.697381	1.05837e-05	7.54634e-05
ZNF134.12787.47	0.300215	0.170615	0.497532	1.0635e-05	7.57213e-05
NTN4.3327.27	1.88667	1.43139	2.5223	1.06815e-05	7.58624e-05
PSD2.9118.7	0.532167	0.398536	0.699891	1.06886e-05	7.58624e-05
ATP5J.7788.1	1.89737	1.43415	2.54101	1.07005e-05	7.58624e-05
LGR5.16296.43	0.263605	0.141362	0.463486	1.0893e-05	7.71178e-05
SEPT10.12690.33	0.519741	0.383096	0.687036	1.09353e-05	7.73025e-05
SEMA3G.5628.21	0.548905	0.415964	0.711025	1.09634e-05	7.73025e-05
BCL2L2.13097.11	0.405914	0.267306	0.597373	1.09796e-05	7.73025e-05
MOCS3.14229.5	0.524369	0.388539	0.691867	1.09812e-05	7.73025e-05
COA3.7888.58	1.73973	1.37174	2.25131	1.10644e-05	7.77782e-05
SHBG.4929.55	0.509811	0.373823	0.682661	1.11059e-05	7.79603e-05
PLA2G12B.9380.2	0.544935	0.41259	0.710835	1.14784e-05	8.04616e-05
CYB5R1.18255.6	1.83433	1.41749	2.43566	1.15159e-05	8.06112e-05
CCL22.3508.78	0.580426	0.451652	0.736678	1.19793e-05	8.37372e-05
TNFRSF1B.8368.102	1.8248	1.40031	2.40382	1.21111e-05	8.454e-05
BMX.3414.40	1.69171	1.34649	2.16206	1.22095e-05	8.5108e-05
HSPH1.17704.74	1.77312	1.37915	2.30949	1.24471e-05	8.66427e-05
RPRD1B.19126.4	1.75586	1.37772	2.28872	1.32017e-05	9.17024e-05
KIAA1024.9075.121	1.67689	1.3379	2.13607	1.32107e-05	9.17024e-05
FSTL3.3438.10	1.82693	1.39787	2.40906	1.3295e-05	9.21589e-05
ITM2C.10560.1	0.351661	0.214923	0.549458	1.33352e-05	9.23095e-05
ELK3.5707.55	1.83757	1.40607	2.43532	1.34178e-05	9.27521e-05
CEACAM7.7184.13	0.400015	0.259928	0.593086	1.36603e-05	9.4271e-05
ALDOA.5864.10	1.78947	1.38316	2.3411	1.36753e-05	9.4271e-05
UBQLN4.12720.71	1.85101	1.41219	2.46292	1.37178e-05	9.44332e-05
KITLG.9377.25	0.524922	0.389301	0.696872	1.37534e-05	9.45267e-05
TRAT1.7224.11	1.65421	1.32581	2.09311	1.37693e-05	9.45267e-05
ST8SIA6.6930.95	1.71785	1.36121	2.22382	1.4015e-05	9.6081e-05
FGF22.9513.9	1.77441	1.38525	2.32271	1.40825e-05	9.64112e-05
HLA.G.19636.23	1.88794	1.43032	2.54233	1.42497e-05	9.74217e-05
NOV.2737.22	1.68366	1.33874	2.14852	1.44572e-05	9.87047e-05
CXCL11.3038.9	1.87812	1.42263	2.51901	1.46801e-05	0.00010009
INSRR.6352.8	0.411918	0.269558	0.601328	1.48342e-05	0.000101002
MRAP.7895.108	1.70925	1.35813	2.20741	1.49323e-05	0.000101531
RNF13.8087.250	0.47437	0.333994	0.656882	1.52039e-05	0.000103237
UBXN4.9970.7	1.6934	1.3429	2.16997	1.52538e-05	0.000103435
C11orf73.8686.342	1.71126	1.35228	2.20397	1.53711e-05	0.000104089
PYCR1.18170.46	0.287399	0.157399	0.487309	1.53921e-05	0.00010409
CSF1R.13682.47	0.538761	0.403036	0.707206	1.56178e-05	0.000105473
SETMAR.12462.20	1.85	1.41787	2.48198	1.58114e-05	0.000106636
SYF2.19438.68	0.479567	0.338648	0.66058	1.59323e-05	0.000107306
ASPA.18187.16	0.376647	0.237102	0.575523	1.62301e-05	0.000109165
TPSB2.3403.1	0.56625	0.434401	0.730061	1.64145e-05	0.000110256
GREM1.18878.15	1.73915	1.36573	2.26532	1.64503e-05	0.000110348
DEFB112.5689.1	0.54241	0.407093	0.710824	1.65769e-05	0.000111048
PSMB9.18942.11	0.498359	0.358213	0.676554	1.66891e-05	0.000111649
CA3.3799.11	1.74281	1.3574	2.25672	1.71336e-05	0.000114469
PTPRJ.8250.2	0.537368	0.401192	0.707786	1.72989e-05	0.000115419
CTLA4.3022.4	0.425684	0.282938	0.616482	1.73786e-05	0.000115795
QPCT.7849.3	0.486973	0.34605	0.667826	1.76422e-05	0.000117395
MYOC.16558.2	0.561224	0.428237	0.72663	1.7772e-05	0.000118101
SPEF1.12876.39	0.356605	0.218078	0.558486	1.78672e-05	0.000118575
PDCD1LG2.3004.67	0.552669	0.418433	0.720573	1.82026e-05	0.000120641
COLGALT2.7234.12	1.71216	1.35127	2.21593	1.90728e-05	0.00012624
VCAN.9561.21	0.283467	0.15395	0.487359	1.91071e-05	0.000126299
OTUB2.12493.42	1.64403	1.31465	2.07854	1.91695e-05	0.000126544
RPS6KA6.12688.115	0.536709	0.399059	0.707545	1.93176e-05	0.000127353
PLXNA4.19560.23	0.569089	0.435664	0.732615	1.99118e-05	0.000131097
TNFSF8.3421.54	1.69282	1.33565	2.17129	2.00771e-05	0.000132011
RDX.18373.13	1.75695	1.36204	2.29095	2.01656e-05	0.000132267
CD79A.7796.10	0.247956	0.127392	0.460189	2.01691e-05	0.000132267
TMEFF1.15641.20	1.65547	1.31863	2.10196	2.05032e-05	0.000134281
SCUBE3.16773.29	1.66345	1.31961	2.11273	2.06221e-05	0.000134883
TRAF1.17747.45	0.551932	0.415901	0.719909	2.08946e-05	0.000136486
B4GALT3.6921.24	1.93853	1.4506	2.66096	2.10301e-05	0.000137191
KLK8.2834.54	1.72365	1.34628	2.22723	2.10679e-05	0.00013722
EDC4.13066.42	1.67879	1.32747	2.14391	2.10896e-05	0.00013722
CCL24.4128.27	1.6436	1.31251	2.08073	2.12112e-05	0.000137832
RNASE6.5646.20	1.83298	1.39355	2.44271	2.12552e-05	0.000137834
APOA4.17685.9	0.573597	0.441074	0.737309	2.12669e-05	0.000137834
OAF.6414.8	1.77452	1.36945	2.32908	2.18234e-05	0.000141257
PSMA1.3859.50	2.03897	1.47612	2.85326	2.18992e-05	0.000141564
EHBP1.12813.18	0.438675	0.295026	0.632116	2.20814e-05	0.000142557
BPIFA1.6473.55	1.77994	1.38166	2.3532	2.24803e-05	0.000144944
CDH3.2643.57	0.553814	0.418732	0.724588	2.26214e-05	0.000145604
CD1D.8749.194	1.64961	1.31482	2.09291	2.26411e-05	0.000145604
ARSA.3583.54	1.76827	1.37724	2.33353	2.36882e-05	0.000152142
AK4.17432.25	0.528386	0.388812	0.70357	2.39039e-05	0.00015333
APMAP.10605.22	0.512348	0.371071	0.691252	2.41518e-05	0.00015472
RBP1.19279.42	1.6542	1.3174	2.10692	2.42794e-05	0.000155338
MYL6B.14227.21	1.77315	1.36355	2.3264	2.43475e-05	0.000155575
HDGF.16758.96	1.89449	1.41502	2.56725	2.44177e-05	0.000155823
LIF.7790.21	1.66942	1.323	2.13396	2.48526e-05	0.000158395
DDX46.14216.35	0.537597	0.398163	0.710372	2.50973e-05	0.000159751
UBE2G1.17158.17	0.42106	0.274768	0.616939	2.51362e-05	0.000159794
IGFBP4.2950.57	1.84803	1.40149	2.48593	2.53934e-05	0.000161224
ROBO3.5117.14	1.69091	1.33001	2.17335	2.54706e-05	0.000161508
IL13RA1.2633.52	0.516254	0.375471	0.69574	2.55162e-05	0.000161592
IFI16.13940.19	1.8822	1.40974	2.5468	2.63034e-05	0.000166366
C8G.14708.59	0.510814	0.370096	0.692561	2.6365e-05	0.000166544
FCN2.3313.21	0.596695	0.465236	0.754721	2.68261e-05	0.000169242
NAIF1.18301.10	0.544237	0.406186	0.717865	2.69097e-05	0.000169555
GSTO1.12436.84	1.69186	1.32827	2.17479	2.72069e-05	0.000171211
ENG.4908.6	0.558099	0.421606	0.728705	2.82745e-05	0.000177635
FAM171A1.5610.32	0.491736	0.34823	0.676696	2.8299e-05	0.000177635
GCSH.10956.82	0.469437	0.323951	0.659498	2.86297e-05	0.000179485
CXCL8.3447.64	1.70453	1.33622	2.2054	2.90371e-05	0.00018181
CPXM1.6255.74	0.547293	0.409141	0.720876	2.914e-05	0.000182226
GOLM1.8983.7	1.77053	1.36326	2.33326	2.94683e-05	0.000183919
UNC5B.15394.79	0.537882	0.397432	0.711326	2.94846e-05	0.000183919
LYVE1.3206.4	0.596091	0.464193	0.755839	2.97646e-05	0.000185433
ST6GALNAC6.7228.2	0.514438	0.372641	0.697042	2.98099e-05	0.000185484
ECM1.3366.51	0.589899	0.45718	0.752108	3.02708e-05	0.000187978
SFRP4.17447.52	0.580708	0.447042	0.745961	3.02862e-05	0.000187978
BOC.4328.2	0.563856	0.427432	0.733248	3.03522e-05	0.000188154
CD86.5337.64	0.353834	0.212187	0.561786	3.04224e-05	0.000188354
APCS.2474.54	1.84046	1.39223	2.47536	3.11511e-05	0.000192478
SFRP1.3221.54	1.7415	1.34364	2.2685	3.11657e-05	0.000192478
GIF.17672.184	0.564709	0.428122	0.734241	3.16655e-05	0.000195323
SHH.2743.5	0.57632	0.441221	0.742534	3.18962e-05	0.000196503
AGT.3484.60	1.72251	1.33861	2.23884	3.25613e-05	0.000200271
C7.2888.49	0.502921	0.360797	0.690186	3.25882e-05	0.000200271
ANXA6.5335.73	0.558738	0.420632	0.729816	3.28184e-05	0.000201437
PAK7.3388.58	1.68048	1.32605	2.16894	3.29029e-05	0.000201707
ZNF843.8321.27	1.64634	1.31036	2.10292	3.31782e-05	0.000203145
IGFBP3.2571.12	0.574738	0.439784	0.743958	3.37995e-05	0.000206695
HNRNPAB.8894.80	1.80998	1.37738	2.41331	3.4091e-05	0.000208222
SYT17.9110.2	1.72885	1.35432	2.27163	3.41922e-05	0.000208585
CAMK1D.3418.12	1.80628	1.37701	2.40858	3.42425e-05	0.000208637
GPHA2.6395.58	1.65295	1.31133	2.11305	3.45213e-05	0.000210078
NMI.17512.2	1.83488	1.38795	2.4676	3.46002e-05	0.000210302
IGFBPL1.7815.49	1.62278	1.2964	2.0556	3.54311e-05	0.00021509
NTF3.4145.58	0.49026	0.345385	0.679597	3.54759e-05	0.0002151
SEMA3B.5667.3	1.60677	1.29151	2.0333	3.56391e-05	0.000215827
IARS.12815.9	0.258738	0.13065	0.470044	3.59797e-05	0.000217625
PCBD1.11313.100	1.67301	1.31722	2.151	3.64957e-05	0.000220478
CHI3L1.11104.13	1.78115	1.36142	2.35892	3.67101e-05	0.000221505
LBP.3074.6	1.75022	1.35045	2.30257	3.69132e-05	0.000222461
PARP11.12882.7	1.61312	1.28979	2.03669	3.76383e-05	0.000226557
IL10RA.10344.334	0.560428	0.42148	0.732781	3.87655e-05	0.000233061
A2M.3708.62	0.549211	0.408786	0.724862	3.88876e-05	0.000233513
IGFBP7.3320.49	0.536936	0.394611	0.712412	3.93267e-05	0.000235866
IFNA4.15405.23	1.63465	1.302	2.08568	3.94808e-05	0.000236505
TCN2.5584.21	1.79876	1.36927	2.39928	3.96217e-05	0.000237064
VCAM1.2967.8	0.596876	0.46394	0.760608	4.05845e-05	0.000242533
GSTM3.9748.31	0.453588	0.305144	0.649299	4.06981e-05	0.000242921
FRZB.13740.51	1.64992	1.30311	2.10698	4.09007e-05	0.000243839
CKMT1A.15542.19	0.59308	0.458324	0.7559	4.11571e-05	0.000245074
INHBB.13676.46	0.574046	0.436393	0.742647	4.1232e-05	0.000245227
HSPA1B.18901.26	1.84551	1.38667	2.49663	4.25558e-05	0.000252508
HDGF.8953.47	1.74235	1.33946	2.28503	4.25576e-05	0.000252508
ASL.11241.8	1.69608	1.32228	2.19742	4.27356e-05	0.000253263
NOTUM.8252.2	0.476552	0.330082	0.671743	4.29795e-05	0.000254406
MATK.3823.9	1.74954	1.34883	2.30606	4.32337e-05	0.000255607
FAM171B.8786.6	0.431786	0.282829	0.632372	4.36521e-05	0.000257528
HPSE.5604.30	1.66281	1.31436	2.14533	4.3662e-05	0.000257528
DUSP13.6525.17	0.519496	0.375307	0.703556	4.40171e-05	0.000259316
ERH.11614.29	1.80415	1.36599	2.41081	4.41458e-05	0.000259767
LAP3.15610.72	1.64894	1.30112	2.10576	4.42876e-05	0.000259968
CSMD1.9598.23	0.504288	0.358663	0.692483	4.43111e-05	0.000259968
PIM1.5359.65	1.76363	1.36255	2.34278	4.43364e-05	0.000259968
FUT9.6991.24	0.513974	0.36919	0.700858	4.52498e-05	0.000265012
RAB27A.9504.19	0.522223	0.377354	0.705384	4.63136e-05	0.000270787
CGA.FSHB.3032.11	0.527222	0.384658	0.713528	4.63445e-05	0.000270787
SPOCK2.5491.12	0.611234	0.478729	0.770677	4.64782e-05	0.00027125
ELL2.11494.4	0.453203	0.304905	0.652761	4.66152e-05	0.000271731
TNFRSF10B.8529.1	0.406903	0.258364	0.614707	4.67847e-05	0.000272401
VBP1.19193.18	0.605126	0.471551	0.767221	4.78283e-05	0.000278152
AGA.10435.2	0.380249	0.234379	0.59511	4.97083e-05	0.000288749
CCNA2.15574.37	1.74006	1.34286	2.29353	5.03381e-05	0.000292067
VSTM4.7242.14	1.63339	1.29588	2.08735	5.05156e-05	0.000292755
ESRRA.9873.17	0.244394	0.119073	0.4635	5.09189e-05	0.00029475
CCL2.2578.67	1.66623	1.30716	2.14634	5.10947e-05	0.000295353
OLFM3.11143.32	0.426288	0.278333	0.634877	5.11416e-05	0.000295353
HTR2A.13556.28	1.61284	1.28494	2.04565	5.15865e-05	0.000297578
KCTD5.12473.48	1.63961	1.29865	2.10249	5.30029e-05	0.000305395
CBS.10086.39	0.329974	0.187981	0.549489	5.33366e-05	0.000306963
TRIL.6527.1	0.506652	0.359934	0.69686	5.47187e-05	0.000314553
SLC5A8.13691.10	0.59447	0.459212	0.76243	5.49513e-05	0.000315527
IFIT3.13642.90	1.66584	1.30498	2.1473	5.57471e-05	0.00031945
SRP14.17510.7	0.407618	0.258303	0.616979	5.57628e-05	0.00031945
APOA1BP.16621.77	1.68285	1.31653	2.18736	5.59477e-05	0.000320142
A4GALT.8759.29	0.375088	0.22806	0.59245	5.61559e-05	0.000320965
ACADSB.17403.14	0.468878	0.318676	0.666127	5.63616e-05	0.000321771
PKD2.13745.10	0.432677	0.282409	0.637328	5.65525e-05	0.000322492
SLPI.4413.3	1.76555	1.34516	2.34406	5.69701e-05	0.000324166
CLEC10A.10955.4	0.436065	0.286774	0.64297	5.69763e-05	0.000324166
SRI.12356.65	0.559304	0.416542	0.734036	5.70512e-05	0.000324222
GPNMB.8606.39	0.533536	0.388872	0.717252	5.74109e-05	0.000325895
DNAJB6.11606.22	1.66907	1.30876	2.16146	5.75622e-05	0.000326382
MMP16.5268.49	1.7415	1.34249	2.30754	5.85365e-05	0.000331436
C3.5803.24	1.65077	1.29702	2.11821	5.85865e-05	0.000331436
NAAA.3173.49	0.585079	0.447531	0.75592	5.88344e-05	0.000332461
SCIMP.10510.62	0.461834	0.311914	0.662626	5.94906e-05	0.000335788
ESAM.7841.84	0.563067	0.420654	0.736939	5.96393e-05	0.000336247
EVPL.14019.73	1.73892	1.34941	2.30894	6.0457e-05	0.000340335
GSS.15526.33	1.66247	1.30679	2.15011	6.05011e-05	0.000340335
FCRL1.5728.60	0.53431	0.389389	0.719069	6.0969e-05	0.000342581
S100A14.17828.3	1.60701	1.28307	2.04574	6.11614e-05	0.000343275
KLK4.2833.20	1.72975	1.33268	2.27769	6.13848e-05	0.000344142
USP21.12681.63	0.454908	0.304189	0.657198	6.14711e-05	0.000344234
KEAP1.12568.14	0.432801	0.281482	0.638419	6.15457e-05	0.000344234
SHISA2.10449.31	1.72325	1.33146	2.2669	6.16085e-05	0.000344234
HMOX1.17398.55	1.68742	1.31464	2.19719	6.22253e-05	0.000347291
PSME1.5918.5	1.65745	1.29973	2.13646	6.2864e-05	0.000350463
CLEC6A.6911.103	0.479089	0.327105	0.672651	6.34252e-05	0.000353197
GAS1.5463.22	0.560917	0.41757	0.737166	6.46103e-05	0.000359395
LECT2.16763.11	0.615976	0.483743	0.779596	6.54443e-05	0.000363628
SRA1.18220.141	1.71277	1.32038	2.24681	6.59475e-05	0.000366016
CST6.14711.27	0.589299	0.450433	0.757366	6.63355e-05	0.00036776
NAB1.13933.276	1.65136	1.2987	2.13151	6.70626e-05	0.000371378
PTN.3045.72	1.68849	1.30725	2.19242	6.86349e-05	0.000379663
ULBP1.3081.70	1.6942	1.32855	2.23716	6.88898e-05	0.00038065
KIR3DL2.5096.51	1.60858	1.28223	2.05532	6.95585e-05	0.00038392
RLN2.6621.10	0.519691	0.372271	0.710716	7.09905e-05	0.00039139
NDUFB11.7747.47	1.70912	1.32464	2.25084	7.17679e-05	0.000395239
TMEM132A.7871.16	0.522471	0.375409	0.713083	7.22691e-05	0.00039756
LGALS2.3033.57	1.62863	1.29398	2.09987	7.2688e-05	0.000399423
NRXN1.5110.84	0.501397	0.351294	0.695345	7.47161e-05	0.000410116
SOD3.5660.51	0.522497	0.37354	0.710443	7.50229e-05	0.000411347
LCT.9017.58	0.502628	0.349755	0.692478	7.66478e-05	0.000419794
FST.4132.27	1.79852	1.35898	2.43103	7.70834e-05	0.000421716
CANT1.6480.1	0.518516	0.369694	0.708989	7.72123e-05	0.000421959
GPR142.12766.33	0.467168	0.313062	0.665235	7.78711e-05	0.000425093
GLRX2.12486.8	1.69778	1.318	2.22639	7.8481e-05	0.000427953
IL27RA.5132.71	0.587907	0.447664	0.759715	7.87268e-05	0.000428825
CYTH2.12533.135	1.58712	1.2665	2.00839	7.90882e-05	0.000430323
DSTN.18883.4	0.594937	0.45668	0.766138	7.92943e-05	0.000430974
GRB7.11281.6	1.78058	1.34762	2.38925	7.96869e-05	0.000432173
PIK3C2A.14028.22	0.402101	0.24956	0.616593	7.97895e-05	0.000432173
PFKFB3.12456.5	0.565881	0.422573	0.744576	7.98458e-05	0.000432173
CD300C.5066.134	1.65597	1.2952	2.14164	7.98618e-05	0.000432173
GABBR2.13948.50	0.338551	0.191646	0.562234	8.19828e-05	0.000443169
CCL8.13748.4	1.61957	1.27703	2.06756	8.31163e-05	0.00044881
CEACAM20.10453.7	0.282454	0.145003	0.510365	8.59929e-05	0.00046384
NGRN.7153.66	0.42634	0.2741	0.641295	8.61118e-05	0.00046398
SUMF2.6069.71	1.73911	1.32768	2.30912	8.73679e-05	0.000470239
CALCOCO2.12534.10	1.72282	1.32395	2.27736	8.7786e-05	0.00047198
ENTPD1.7999.23	0.525954	0.376834	0.716835	8.82092e-05	0.000473744
YWHAQ.7625.27	1.70709	1.32157	2.25804	8.94186e-05	0.000479515
PABPC4.12603.87	1.7758	1.34153	2.38608	8.9476e-05	0.000479515
NLGN1.15620.4	1.62868	1.27962	2.08988	9.13449e-05	0.000489004
LGALS1.8046.9	0.557138	0.410322	0.739158	9.23253e-05	0.000493722
TESC.12831.21	0.589814	0.448769	0.763473	9.33251e-05	0.000498534
AXIN2.8429.16	0.579254	0.436834	0.756277	9.35206e-05	0.000499043
PLXDC2.11342.59	0.508674	0.35615	0.703081	9.42438e-05	0.000502365
BAG3.10078.5	1.70261	1.32127	2.25177	9.43997e-05	0.000502658
PRR27.9607.39	0.371977	0.221636	0.596608	9.50202e-05	0.000505422
KIF3A.13961.18	1.62657	1.27805	2.08729	9.62414e-05	0.000511372
TMEM108.10583.1	0.437222	0.281852	0.647115	9.70399e-05	0.000515066
DSG1.2976.58	1.62166	1.27849	2.08078	9.73806e-05	0.000516324
PKDCC.8664.36	1.70059	1.31623	2.24495	9.76748e-05	0.000517334
METTL1.12514.16	1.5997	1.27124	2.04525	9.78575e-05	0.000517752
MENT.5744.12	0.569401	0.42554	0.751325	9.83247e-05	0.000519671
NLGN3.17427.26	0.486505	0.33293	0.686734	9.88657e-05	0.000521977
KLK14.15544.25	0.609546	0.471847	0.778248	9.92412e-05	0.000523405
PTGES3.17154.2	0.559836	0.414354	0.743979	9.99712e-05	0.000526698
TOM1L2.19356.20	0.550668	0.403281	0.736383	0.000100479	0.000528812
TNFRSF21.5404.53	0.583239	0.440979	0.760292	0.000101064	0.000531334
DDX58.12382.2	1.57161	1.25242	1.97979	0.000101543	0.000533288
TTN.11352.42	1.59938	1.274	2.0519	0.000101694	0.000533518
APOM.10445.20	0.585879	0.444138	0.762334	0.000102948	0.000539531
ARL5B.17404.5	1.65746	1.29475	2.16038	0.000103261	0.0005406
SH2D1A.4567.82	1.62731	1.28323	2.10231	0.000103845	0.000543091
PTGS2.3761.4	1.74038	1.32941	2.32658	0.000105237	0.000549792
UBQLN2.19121.3	1.76722	1.33565	2.37956	0.000108199	0.000564675
SCARB2.5100.53	1.57748	1.25572	2.00079	0.000112357	0.000585763
PPIB.4718.5	1.62457	1.2807	2.10019	0.000113114	0.000589089
JAG1.7754.11	1.54535	1.2426	1.93899	0.000114403	0.000595183
GPC5.4991.12	0.460836	0.30616	0.671293	0.000115196	0.000598684
CHST9.11646.4	0.503591	0.349225	0.702205	0.000118281	0.000613541
DYNLL1.3881.49	1.5832	1.25804	2.01395	0.000118301	0.000613541
LILRA5.7787.25	1.63933	1.28133	2.12304	0.000119157	0.000617339
TNFRSF18.11837.7	0.519118	0.366141	0.714037	0.000119595	0.000618964
FAM162B.11163.7	1.57004	1.2545	1.99085	0.000119901	0.000619901
BMPR1B.10550.37	0.410597	0.254409	0.629083	0.000120296	0.000621303
GNPDA1.8909.77	1.5526	1.24288	1.95107	0.000121687	0.000627836
TMEM106A.10499.1	0.411656	0.25552	0.630113	0.000122731	0.000632137
HSPA1A.10749.18	1.7574	1.32633	2.36101	0.000122775	0.000632137
KCNG4.13525.17	0.522113	0.368045	0.715138	0.000124021	0.000637677
CGA.TSHB.3521.16	0.571946	0.424863	0.752369	0.000124106	0.000637677
TEAD4.12516.13	1.71348	1.32401	2.28537	0.000124629	0.000639074
PLAT.2212.69	1.75219	1.32505	2.35281	0.000124635	0.000639074
RTP4.18315.38	1.65337	1.28439	2.15003	0.000125048	0.000640531
PHEX.18921.30	0.444054	0.287613	0.658014	0.000126102	0.000645267
NFATC1.14286.2	0.528812	0.377426	0.72413	0.000126619	0.000646848
ASPH.6998.106	0.599943	0.458779	0.774874	0.00012667	0.000646848
BTD.15644.1	0.58967	0.446754	0.768407	0.000127253	0.000649162
RGMA.5483.1	0.599854	0.457358	0.771774	0.000128039	0.000652499
EPS15L1.4212.5	1.68953	1.29467	2.22012	0.000129257	0.000658034
RNASE13.6424.2	0.438554	0.280125	0.650562	0.000129842	0.000660339
KIR2DS2.10428.1	0.595778	0.453054	0.772002	0.000133608	0.000678799
GCNT1.7016.12	1.58331	1.25973	2.02145	0.000134381	0.00068185
PSMD10.18385.4	1.67564	1.30339	2.21303	0.000134482	0.00068185
HSP90B1.6393.63	1.6833	1.29823	2.22089	0.000135434	0.00068598
CA5B.17673.34	0.452792	0.295727	0.666245	0.000135895	0.000687613
B3GNT2.7980.72	0.585292	0.440636	0.764582	0.000136808	0.000691532
COL20A1.8804.39	0.478782	0.320841	0.682473	0.000137135	0.000692484
CD247.15567.2	0.532043	0.379539	0.726186	0.00013755	0.000693874
PLXNB2.9216.100	1.67042	1.28855	2.18657	0.000137749	0.000694176
PIR.13634.209	0.528963	0.376971	0.726316	0.000140057	0.000705096
SEMA3E.5363.51	0.588699	0.444796	0.768637	0.00014144	0.000711339
LGALS3BP.5000.52	1.68654	1.29682	2.22465	0.000141694	0.000711899
C1QL2.15670.15	0.428568	0.271476	0.648293	0.000142274	0.00071409
CEBPA.18874.66	1.65693	1.28875	2.1678	0.000142921	0.000716618
DMKN.8535.102	1.69447	1.30579	2.24212	0.000143248	0.000717535
COL10A1.15653.9	0.42366	0.265259	0.64142	0.000144333	0.000722243
UBE2E1.14326.4	1.74118	1.31671	2.33647	0.000144507	0.000722392
FLRT3.9128.34	1.52444	1.22941	1.90483	0.000144861	0.000723433
CAT.3488.64	1.64634	1.27869	2.14215	0.000146296	0.000729867
CAPN2.14684.17	1.66826	1.29166	2.19473	0.000147167	0.000733482
CST8.10572.65	0.613817	0.473069	0.784791	0.00014803	0.000737047
IL2RB.9343.16	0.578451	0.431316	0.760108	0.000148234	0.000737322
FBLN1.6470.19	0.559501	0.409988	0.744729	0.000149188	0.000741329
SYT2.9577.26	0.398276	0.240693	0.623188	0.000150276	0.000745991
GPI.4272.46	1.87839	1.37424	2.63895	0.000150453	0.000746126
CDKN2C.12521.3	0.441019	0.282663	0.659576	0.000150718	0.000746696
FAM3B.9177.6	0.613082	0.471961	0.784348	0.000150951	0.000747109
ATG7.12627.97	0.405782	0.248741	0.63252	0.000153947	0.000760843
AMH.4923.79	0.572998	0.421519	0.752047	0.000154031	0.000760843
CDH17.16613.3	0.589571	0.444282	0.769044	0.000154945	0.000763913
SEMA4B.9805.51	1.56658	1.24589	1.99014	0.000155025	0.000763913
GDF3.16755.195	1.59274	1.26452	2.05287	0.000155315	0.000763913
PRCP.5722.78	0.623607	0.48496	0.793116	0.000155319	0.000763913
HMGA2.19516.10	1.58188	1.25556	2.02211	0.000155419	0.000763913
HMGB1.2524.56	1.85774	1.35707	2.58266	0.000156867	0.000770273
FAM171B.8061.102	0.405071	0.247296	0.629341	0.000159221	0.000780343
SLC26A5.9127.4	0.466713	0.308868	0.679796	0.000159231	0.000780343
MICALL2.12891.1	0.465894	0.30852	0.681739	0.000160395	0.000785274
MUCL1.10975.59	0.370508	0.214464	0.59789	0.000160607	0.000785539
GNAI3.12650.43	0.523192	0.369088	0.724371	0.000162696	0.000794977
SPRED1.8318.13	1.54586	1.24046	1.95775	0.000162924	0.000795312
DSCAM.9175.48	0.443458	0.283884	0.659502	0.000163652	0.000798084
CADM1.3326.58	0.60332	0.460578	0.780661	0.000168518	0.000820554
ENGASE.16781.2	1.62455	1.27256	2.10911	0.000168746	0.000820554
CACNA2D3.8885.6	0.548348	0.396912	0.74248	0.000168754	0.000820554
GNLY.3195.50	1.64649	1.27676	2.1503	0.000171795	0.000834531
OBP2A.6526.77	1.60232	1.26467	2.06725	0.000173728	0.000843095
PKD2.13486.9	0.475798	0.317562	0.690158	0.000174427	0.000845323
DDR1.4122.12	0.416465	0.257241	0.641959	0.000174526	0.000845323
SUSD1.9582.93	0.462466	0.301718	0.674501	0.000175711	0.000850234
SERPINA11.9002.36	0.629468	0.488842	0.795593	0.000178715	0.000863935
NFKBID.19123.6	0.541589	0.387825	0.737056	0.000179665	0.000867686
LUM.13114.50	0.592946	0.447352	0.774318	0.000181417	0.000875297
MASP1.9125.23	1.54266	1.23807	1.9574	0.000182063	0.000877565
GXYLT1.8229.1	0.62742	0.48904	0.798489	0.000185634	0.000893914
SCIN.12684.5	0.606372	0.463131	0.784185	0.000187366	0.000901383
CRYZ.13983.27	1.57283	1.24761	2.01173	0.000189642	0.000911452
DSC1.10882.12	0.507215	0.349209	0.711762	0.000190532	0.000914848
SKP1.3902.21	1.62014	1.27175	2.11093	0.00019225	0.000921332
PSD.13055.53	0.53721	0.383005	0.736006	0.000192252	0.000921332
DCTPP1.4314.12	1.73012	1.30813	2.33133	0.000195497	0.000935981
NFU1.7770.25	1.58819	1.25045	2.03937	0.000196896	0.000941774
SNRPG.19276.124	1.71423	1.30626	2.30286	0.000197511	0.000943533
B3GNT6.7082.2	1.54643	1.23283	1.95521	0.000197642	0.000943533
C1RL.9348.1	1.67466	1.29094	2.22379	0.0002	0.000953873
C1S.8840.61	1.77007	1.32405	2.41724	0.00020038	0.000954776
ZNF382.14616.16	0.513654	0.356395	0.718579	0.000201191	0.000957722
LYPD1.9327.3	0.402595	0.243688	0.635846	0.000203848	0.000969443
CDC25A.11548.84	0.428878	0.266845	0.649216	0.000205598	0.000976835
PRG2.7258.5	0.43465	0.273194	0.655751	0.000206016	0.000977888
NID2.16060.99	0.62044	0.478482	0.793936	0.000207444	0.00098373
DGKB.12895.28	0.545239	0.390877	0.742736	0.00020895	0.00098993
MFAP4.5636.10	1.60757	1.25435	2.07527	0.000210539	0.000996512
ISL1.11549.6	0.530254	0.374958	0.733291	0.00021251	0.00100489
MANSC4.9578.263	0.491293	0.330833	0.701401	0.000213838	0.00101021
PCDHGA10.6321.65	1.58041	1.24404	2.02823	0.000217143	0.00102485
MDM1.7898.29	1.6385	1.26638	2.14216	0.000217434	0.00102525
EFNB2.14131.37	0.596612	0.450609	0.780248	0.000219764	0.00103526
MB.3042.7	1.6037	1.25473	2.07705	0.000224602	0.00105676
ENOX1.12933.17	0.536827	0.382221	0.740259	0.000224753	0.00105676
ASGR1.5452.71	1.56217	1.23637	1.99166	0.000225308	0.00105838
GPR26.13540.1	1.53956	1.2329	1.95736	0.000227034	0.00106548
PSMB4.18340.2	1.52372	1.21952	1.91341	0.000228463	0.00107117
CCDC90B.7792.58	1.78488	1.33864	2.46007	0.000229702	0.00107597
MAGEA3.12576.21	0.341605	0.187683	0.588423	0.000232488	0.001088
NNMT.19376.74	1.55497	1.23191	1.97543	0.000235584	0.00110145
MREG.19145.4	0.581894	0.432107	0.770211	0.000236781	0.00110601
CHST4.18876.77	1.74507	1.31078	2.3682	0.0002374	0.00110767
CNGA2.12872.35	0.36499	0.207949	0.606206	0.00023758	0.00110767
RAET1L.10589.7	0.549733	0.39364	0.745452	0.000237884	0.00110805
REG1A.13095.51	1.59766	1.24724	2.06192	0.000241355	0.00112317
ASIP.5676.54	0.568708	0.416306	0.761569	0.000241997	0.0011251
CAMP.15481.45	0.608909	0.46166	0.782762	0.000242293	0.00112517
ANXA2.13700.10	0.578514	0.428692	0.770561	0.000242462	0.00112517
ASIC4.6951.26	1.61207	1.26772	2.1139	0.000243776	0.00113021
FAM107A.2760.2	1.57191	1.24225	2.01636	0.000244963	0.00113466
EEF2K.12332.7	0.602039	0.45542	0.784363	0.000246637	0.00114135
AIP.3839.60	1.57687	1.23868	2.01979	0.000247007	0.00114201
WRNIP1.12528.40	1.70761	1.30226	2.31232	0.000248432	0.00114753
PTPRS.6049.64	0.581041	0.429784	0.765704	0.000250459	0.00115582
IGSF3.9715.15	0.512817	0.354013	0.722727	0.000251403	0.0011591
POLR2K.19134.66	0.585768	0.436365	0.774121	0.000254359	0.00117165
SPTAN1.5031.10	1.54855	1.22925	1.97027	0.000254818	0.00117268
PAPLN.11254.13	1.631	1.27428	2.1539	0.000257467	0.00118378
LZIC.19338.3	0.50956	0.34966	0.719774	0.00025823	0.00118597
SAP30.12888.18	0.389189	0.226735	0.621192	0.00025842	0.00118597
PPA2.18307.71	1.5794	1.243	2.03489	0.00026054	0.0011943
PGAM1.3896.5	1.58621	1.24407	2.0463	0.000260714	0.0011943
FBL.13994.1	1.59893	1.25714	2.07695	0.000261532	0.00119671
VAV3.9830.109	0.566978	0.413452	0.760481	0.0002618	0.00119671
STAT5B.16551.14	0.574333	0.420894	0.764171	0.000261959	0.00119671
FCGR3B.3311.27	1.63704	1.26561	2.1509	0.000263837	0.00120418
IL17RA.2992.59	0.611798	0.467024	0.793043	0.000265953	0.00121273
CRYGS.19311.15	0.517628	0.357543	0.72499	0.000270857	0.00123396
MUC16.15565.102	0.551675	0.394476	0.748715	0.000272176	0.00123792
TNC.6259.60	1.64068	1.26102	2.15368	0.000272224	0.00123792
CD14.8969.49	1.67746	1.28915	2.24539	0.000272684	0.00123888
TMCC3.8922.4	1.5653	1.23341	2.00348	0.000274259	0.00124491
SUMO2.19555.1	1.66879	1.27226	2.21525	0.00027491	0.00124672
TXNDC5.11212.7	1.59672	1.24453	2.06749	0.000277698	0.00125823
PRSS1.3049.61	1.60176	1.25131	2.08209	0.000278398	0.00126025
GAN.10054.3	0.448402	0.281768	0.666726	0.000278692	0.00126044
VRK1.12553.5	1.5582	1.22998	1.99251	0.000279618	0.00126348
MGAT4B.7141.21	0.611995	0.467168	0.794823	0.000282348	0.00127466
CXCL16.2436.49	1.55654	1.22982	1.98837	0.000286913	0.00129409
TGFBI.3283.21	0.586885	0.435053	0.771056	0.000288547	0.00130029
DEFB135.6411.58	0.580151	0.427915	0.771394	0.000289337	0.00130267
LGMN.3622.33	1.56106	1.23166	1.99828	0.000290781	0.00130799
KRTAP24.14615.46	0.617639	0.473461	0.798529	0.000292049	0.00131112
GGPS1.17786.5	1.54341	1.23128	1.97277	0.000292097	0.00131112
CCL16.4913.78	0.645566	0.507228	0.815912	0.000292267	0.00131112
C9.3060.43	1.74374	1.30444	2.38381	0.000293387	0.00131496
PTPRH.11988.24	0.449388	0.284495	0.673931	0.00029435	0.00131809
CCL13.4144.13	1.52527	1.22121	1.93352	0.000294796	0.00131891
APBB1.14206.28	0.401623	0.238581	0.64017	0.000300754	0.0013441
C9orf89.7778.104	1.76809	1.32395	2.44387	0.000300965	0.0013441
PTPRR.6361.49	0.435661	0.271083	0.666833	0.000304782	0.00135992
NUDC.8887.21	1.671	1.27235	2.2244	0.000305235	0.00136073
SEMA7A.7019.13	0.603059	0.454312	0.788324	0.000305885	0.00136241
SETD2.12647.52	0.492347	0.328331	0.707532	0.000306161	0.00136242
ITSN1.14070.56	1.63688	1.26933	2.16284	0.000307828	0.00136861
HSD17B14.13972.4	0.369832	0.208868	0.614753	0.000312161	0.00138664
PRSS35.9983.97	0.416741	0.252453	0.651887	0.00031968	0.00141878
TXN.8813.160	0.330918	0.173863	0.577652	0.000320871	0.00142279
TGM4.18933.4	0.436786	0.270397	0.663516	0.000321324	0.00142354
GSTM4.18895.54	0.594021	0.441281	0.77994	0.000323213	0.00143063
COMP.8043.153	0.598565	0.448709	0.785703	0.000323556	0.00143088
SLITRK5.4568.17	0.558988	0.402513	0.758593	0.000324243	0.00143265
SIRPB2.5669.26	1.75031	1.29542	2.39287	0.000326456	0.00144115
RRAGC.12548.75	0.510953	0.3473	0.721685	0.000327431	0.00144418
AMY1A.7918.114	0.611668	0.463746	0.793669	0.000328309	0.00144677
MSR1.11207.3	0.43345	0.267589	0.665965	0.000330118	0.00145345
BTN2A1.8869.5	1.51396	1.21493	1.91616	0.000331777	0.00145947
EPDR1.9040.144	1.53768	1.22332	1.96163	0.000338467	0.00148758
PSMA1.7880.9	1.52888	1.21833	1.94157	0.000339574	0.00149109
IGFALS.6605.17	0.620378	0.475646	0.803676	0.000339864	0.00149109
FBP1.7206.20	1.5714	1.23099	2.02204	0.000341406	0.00149654
ARF6.12425.104	0.607313	0.45927	0.794354	0.000342704	0.00150091
REG3A.15304.1	1.6042	1.24036	2.08573	0.000345823	0.00151324
NUDCD3.4254.6	1.68995	1.28519	2.28111	0.000346924	0.00151673
B4GALT2.9595.11	0.589496	0.43741	0.780877	0.000349334	0.00152593
IRF4.19564.61	1.53504	1.21548	1.94977	0.000350296	0.00152879
SECTM1.13093.6	1.53326	1.21706	1.9496	0.000351723	0.00153367
PFDN5.4271.75	1.55783	1.23144	2.00828	0.000360723	0.00157154
IL17RC.5468.67	0.565004	0.406826	0.76199	0.000364629	0.00158616
FBXL4.9951.36	0.401347	0.236607	0.645235	0.000365022	0.00158616
SERPINF1.9211.19	1.59558	1.24134	2.07746	0.000365034	0.00158616
EIF1AD.13545.97	1.59997	1.24554	2.09519	0.000366923	0.00159298
LRPAP1.3640.14	1.52708	1.21034	1.93379	0.000369958	0.00160476
MPP6.13490.1	1.63407	1.27242	2.17299	0.000372142	0.00161283
ABL2.3342.76	1.50292	1.2071	1.89731	0.000374554	0.00162188
IL4R.3055.54	0.546575	0.386858	0.752588	0.000377643	0.00163383
CPN1.7142.5	1.52985	1.21636	1.9502	0.000380195	0.00164344
ANPEP.15457.14	1.66992	1.28874	2.25889	0.000386023	0.00166719
IL13.3072.4	1.49051	1.19944	1.86965	0.000386437	0.00166754
HIST1H1C.2987.37	1.63926	1.25204	2.166	0.000387607	0.00167113
HAVCR2.5134.52	1.64868	1.25661	2.18671	0.000389861	0.0016794
REG1B.16770.3	1.61783	1.24364	2.1199	0.000392789	0.00169055
LETMD1.5751.14	0.566383	0.409065	0.767146	0.000396058	0.00170286
LRP8.3323.37	1.64527	1.26304	2.1926	0.000396333	0.00170286
GAPDHS.8004.15	0.534225	0.370669	0.741176	0.000397149	0.0017049
NCAM1.4498.62	0.638151	0.495167	0.815826	0.000399489	0.00171347
IL17A.9170.24	1.56822	1.23043	2.02497	0.000401293	0.00171973
IGHG2.13230.174	0.537958	0.375171	0.745591	0.000403081	0.00172591
SULT1B1.12671.35	0.562542	0.405257	0.767808	0.000403881	0.00172785
VSIG10.10825.12	0.428848	0.261823	0.668064	0.000406729	0.00173799
HBQ1.18198.51	0.46148	0.29356	0.689754	0.000407115	0.00173799
CLPP.17196.5	1.66833	1.2686	2.23209	0.000407507	0.00173799
SMIM10.9379.248	0.531622	0.367756	0.740286	0.000407647	0.00173799
TMEM8B.12742.160	0.415787	0.247832	0.652227	0.000409005	0.00174229
ITGA1.ITGB1.3503.4	1.66458	1.2649	2.22899	0.000409543	0.00174309
UBTD2.12875.28	1.65782	1.26799	2.21898	0.000410045	0.00174374
PTPN2.3401.8	1.55681	1.22613	2.00361	0.000410927	0.001746
SWAP70.13552.7	1.60058	1.23718	2.08842	0.000413054	0.00175354
SFTPD.19590.46	1.58923	1.23304	2.06559	0.000415682	0.0017632
PARK2.13013.41	0.401496	0.236372	0.651767	0.000417917	0.00177117
DSG2.9484.75	0.630088	0.484849	0.811754	0.000423095	0.00179159
KLKB1.4152.58	0.522471	0.360144	0.742415	0.000426511	0.00180425
CFD.2946.52	0.620466	0.471745	0.803854	0.000426808	0.00180425
S100A4.14116.129	1.56478	1.22166	2.01463	0.000429005	0.001812
FAIM3.6574.11	0.61833	0.469419	0.802453	0.000430319	0.00181601
TCEAL3.19112.2	1.5854	1.24357	2.08217	0.00043158	0.00181979
LYZ.4920.10	1.56856	1.22656	2.03099	0.000437936	0.00184503
GDF2.4880.21	0.632305	0.486894	0.812902	0.000439162	0.00184863
ITIH5.8233.2	0.581228	0.426089	0.780319	0.000439951	0.00185039
MFAP2.9294.45	0.608382	0.457597	0.797534	0.000441664	0.00185603
ZNF34.18265.18	0.411804	0.243193	0.650644	0.000443946	0.00186405
DLK2.9359.9	0.610088	0.459421	0.798257	0.000446853	0.00187468
BST1.4535.50	0.668206	0.531265	0.835707	0.000447393	0.00187536
AKR1A1.4192.10	1.59654	1.23634	2.09046	0.000453418	0.00189902
XRCC6.2835.1	1.51099	1.20317	1.91344	0.000456988	0.00191237
PPP1R1A.17706.4	1.52526	1.20561	1.93844	0.000462735	0.00193479
CCT7.13673.21	0.63343	0.487872	0.814889	0.000464924	0.00194231
KIRREL2.16609.106	0.580979	0.423797	0.778193	0.000467951	0.00195332
CASC4.8838.10	1.52709	1.20762	1.94523	0.000469666	0.00195884
RHOD.12442.4	0.396934	0.229469	0.644597	0.000473065	0.00197137
CHD7.14005.2	0.508128	0.339633	0.724868	0.000475091	0.00197663
LIPN.8097.77	0.551806	0.388968	0.75746	0.000475121	0.00197663
ISCU.7201.5	1.52995	1.21432	1.95736	0.000481954	0.00200338
CALN1.10933.107	1.52462	1.21505	1.95799	0.000484193	0.00201102
IFNA7.14129.1	1.50419	1.19706	1.89895	0.000485927	0.00201654
TMPRSS11A.7231.37	1.63175	1.26299	2.17707	0.000486851	0.00201869
HNF1A.11193.27	0.435642	0.265653	0.674571	0.000492736	0.00204139
KRT17.12923.51	0.583555	0.425305	0.780068	0.000495781	0.0020523
CCDC126.6388.21	0.590968	0.434782	0.786521	0.000496756	0.00205463
CDH8.16021.30	0.57473	0.417213	0.77859	0.000498014	0.00205813
MCCD1.8032.23	0.520194	0.354084	0.73813	0.000500627	0.00206721
UGT1A8.8899.75	0.36257	0.197369	0.615698	0.000504764	0.00208257
NEGR1.7050.5	0.583892	0.427402	0.784148	0.000505204	0.00208266
ICAM2.5486.73	0.600542	0.44725	0.795477	0.000507004	0.00208836
NMES1.6406.3	0.601717	0.448703	0.796305	0.000507794	0.00208988
P2RX6.7233.73	1.48239	1.19175	1.86416	0.000508687	0.00209183
MRPL32.7982.10	1.82032	1.31421	2.58111	0.00051198	0.00210364
COL25A1.7006.4	0.466228	0.296455	0.699928	0.000517523	0.00212466
GAGE2D.18273.14	1.52543	1.2057	1.94804	0.000521491	0.00213918
GABBR1.11279.42	1.53768	1.22065	1.98372	0.000525409	0.00215349
EREG.4956.2	1.55641	1.22175	2.02198	0.000527097	0.00215863
MAPK12.5005.4	1.50595	1.19719	1.90917	0.000537529	0.00219954
ROBO1.5740.17	0.61139	0.459376	0.802536	0.00053944	0.00220555
HEXB.15470.11	1.53042	1.20425	1.95507	0.000543638	0.00222089
ERVV1.12531.5	0.44774	0.277167	0.686918	0.00054496	0.00222233
GLCE.7808.5	0.647205	0.503299	0.825193	0.00054528	0.00222233
IGF2R.16057.6	0.640092	0.494389	0.821093	0.000545328	0.00222233
EIF1AX.9850.38	1.47191	1.18911	1.85224	0.000550635	0.00224213
MIA.2687.2	0.633412	0.484944	0.815218	0.000555403	0.00225865
POR.2731.29	1.57325	1.2191	2.04293	0.0005556	0.00225865
P4HA1.11645.9	1.61851	1.24251	2.1427	0.000557696	0.00226533
CFC1.3294.55	1.52671	1.20356	1.95265	0.000561579	0.00227924
KIR3DL3.7944.1	0.445083	0.274351	0.685334	0.000564294	0.0022884
WIF1.16070.7	0.626138	0.475618	0.810536	0.00056686	0.00229693
DIDO1.14329.4	1.53645	1.21282	1.97864	0.000568619	0.00230171
GCKR.5223.59	1.50689	1.2031	1.9257	0.000568963	0.00230171
FOXL2.11375.49	0.412285	0.241031	0.657958	0.000575041	0.00232442
CD74.6974.6	0.481169	0.310695	0.711993	0.000576453	0.00232824
KLRC3.7795.14	0.562977	0.400121	0.769899	0.00058141	0.00234635
DLL4.3305.6	1.54347	1.21324	1.99336	0.000584753	0.00235607
CARHSP1.12808.103	0.542546	0.376773	0.754897	0.000584762	0.00235607
ALKBH3.18401.18	1.4905	1.18963	1.88163	0.000590033	0.00237407
SHANK1.13240.170	0.517938	0.349631	0.739585	0.000590184	0.00237407
ADAM15.9956.7	1.65684	1.26091	2.23069	0.000594	0.0023875
EYS.9365.91	0.489462	0.317111	0.715022	0.000596792	0.00239678
SERPINA1.3580.25	1.6391	1.24343	2.18861	0.000599579	0.00240604
ATP4B.9994.217	1.55185	1.22448	2.02221	0.000603186	0.00241848
EID3.8079.39	0.490414	0.319662	0.719662	0.000603649	0.00241848
CA9.3798.71	1.55221	1.21608	2.00819	0.000607114	0.00243041
PON1.4261.55	1.51884	1.21297	1.96213	0.000608664	0.00243466
RGS1.18945.11	1.58784	1.234	2.08971	0.000612835	0.00244938
UPP1.19448.104	1.60242	1.22713	2.11248	0.000617188	0.00246479
PIK3CG.3391.10	1.55582	1.2108	2.01259	0.000618785	0.0024692
TK1.4301.58	1.49222	1.18765	1.88349	0.00062377	0.0024871
GDNF.5822.22	1.50328	1.20069	1.92383	0.000626254	0.002495
HSPA8.5903.91	1.62537	1.23916	2.16664	0.000642653	0.00255829
OAS1.10361.25	1.58619	1.22969	2.09224	0.000645669	0.00256689
PLA2G2E.2447.7	1.47425	1.18391	1.85856	0.000645871	0.00256689
ST3GAL6.6947.4	0.66419	0.522511	0.83794	0.000646359	0.00256689
ST6GALNAC5.7927.16	0.471304	0.295874	0.698539	0.000651259	0.00258429
COL9A1.6631.17	1.48259	1.19401	1.89004	0.000653505	0.00259114
PTPN7.14688.6	0.340671	0.177125	0.609089	0.000660371	0.00261629
RRM2B.8925.25	1.52868	1.20161	1.96272	0.000660923	0.0026164
NDUFS4.10584.7	0.658949	0.516587	0.835796	0.000663377	0.00262403
U2AF2.13577.25	0.528403	0.359842	0.748203	0.000665714	0.00263118
LTA.4703.87	1.59678	1.23949	2.11865	0.00067097	0.0026487
SNRPF.5494.52	0.642565	0.493928	0.823919	0.000671209	0.0026487
IL17RB.6262.14	1.54451	1.20481	1.99244	0.000673789	0.00265678
CHST6.4429.51	1.61354	1.24685	2.15681	0.000679553	0.00267738
NPM1.8870.38	1.48289	1.18368	1.87067	0.000687874	0.00270803
GJA1.9937.7	1.53051	1.21507	1.99122	0.00068843	0.00270808
AES.18396.10	1.4698	1.17803	1.84289	0.000689036	0.00270832
RTN4IP1.18180.58	0.563807	0.398826	0.773005	0.000691414	0.00271553
UBE2N.3905.62	0.626156	0.472049	0.809407	0.000693086	0.00271995
LCMT1.4237.70	1.57094	1.2168	2.05438	0.000698471	0.00273893
CP.17453.34	0.636982	0.48643	0.821353	0.000699051	0.00273905
SPINK9.8042.88	0.575311	0.411352	0.779522	0.000700008	0.00274064
PNLIPRP1.6627.25	1.52731	1.19938	1.96052	0.000706338	0.00276326
RSPO3.8427.118	1.51617	1.20058	1.95111	0.000712189	0.00278396
PPIL2.14314.6	0.565749	0.402604	0.77876	0.000714656	0.00279141
BUB1.12033.3	0.485494	0.311904	0.718449	0.000715801	0.0027937
NBL1.2944.66	1.46812	1.17816	1.8451	0.000721463	0.00281359
PCBP1.11458.30	0.61799	0.461711	0.805349	0.000722046	0.00281366
RNASE1.7211.2	1.63783	1.23383	2.19254	0.000726134	0.00282739
SULT2B1.17209.27	1.46785	1.17581	1.8387	0.000729868	0.00283971
LPO.4801.13	1.49217	1.18391	1.88808	0.000735039	0.00285759
GIMAP6.19302.7	1.59096	1.23776	2.11714	0.000735968	0.00285897
HBD.6992.67	1.57458	1.22846	2.07879	0.00074267	0.00288276
CAMK4.18904.23	0.406778	0.233573	0.664586	0.000744691	0.00288836
ADK.19207.119	0.59268	0.43197	0.794346	0.000747103	0.00289546
CKB.3800.71	1.50317	1.20699	1.96289	0.000748255	0.00289767
OLFM1.5703.26	0.61584	0.459166	0.808572	0.000761657	0.00294653
ASPN.6451.64	0.674359	0.533589	0.847441	0.000762053	0.00294653
FAM49B.19176.27	1.677	1.24404	2.27902	0.000767537	0.00296543
STXBP6.18308.30	0.655207	0.508277	0.833828	0.000769935	0.00297239
DVL2.13575.40	0.679519	0.537712	0.846792	0.000772405	0.00297962
ITGA2.15603.20	0.433183	0.258255	0.682816	0.000773215	0.00298043
CSF2RB.10512.13	0.456283	0.281326	0.700533	0.000781218	0.00300896
SIGLEC1.4464.10	0.586645	0.423741	0.789163	0.000793073	0.00305112
PSMD5.10716.35	0.377264	0.206931	0.643063	0.00079339	0.00305112
LRFN2.7200.4	0.485219	0.308934	0.715561	0.000794421	0.0030514
SSMEM1.8298.8	0.637014	0.486246	0.824942	0.000794686	0.0030514
SEMG1.7115.5	0.663906	0.520572	0.841519	0.000796685	0.00305672
ZPLD1.5590.11	1.50697	1.19351	1.93265	0.000797499	0.00305749
N6AMT1.11096.57	0.639945	0.488704	0.825217	0.000798839	0.00306027
STAT1.10370.21	1.59319	1.22295	2.112	0.000813147	0.00311269
CCL21.2516.57	1.48521	1.18235	1.88215	0.000814191	0.00311296
EDAR.2977.7	1.56422	1.21799	2.05116	0.000814468	0.00311296
RGS18.13982.33	0.630081	0.47635	0.819819	0.000825606	0.00315312
COPE.19310.81	0.442139	0.266983	0.69196	0.000837478	0.00319601
ALDH1A1.11265.8	1.48838	1.18205	1.89034	0.000840317	0.00320439
SUB1.19236.24	1.77018	1.27249	2.49445	0.000843228	0.00321303
GRPEL1.7113.1	1.54237	1.19868	1.99844	0.00084695	0.00322475
TMEM57.12367.52	0.588917	0.425462	0.792613	0.000850138	0.00323442
PTX3.6447.73	1.49984	1.19019	1.92133	0.000851409	0.00323678
CSF2RA.10438.19	0.615046	0.457259	0.809898	0.000856202	0.00325252
ZWINT.18286.3	0.602503	0.44075	0.800684	0.000872975	0.00331371
OBP2B.5680.54	0.582974	0.416815	0.78815	0.00087575	0.00331961
SLC27A2.9045.3	0.485297	0.30884	0.720416	0.00087586	0.00331961
NRG1.9178.30	0.514298	0.340519	0.742671	0.000876632	0.00332001
TFIP11.9043.7	0.593755	0.432416	0.799554	0.000879013	0.00332642
KLHL13.12463.7	0.58913	0.426334	0.795195	0.000879659	0.00332642
HTRA2.3317.33	1.57972	1.21538	2.08872	0.000884485	0.00334213
LDLRAD4.9004.24	0.560715	0.393527	0.7779	0.000886334	0.00334658
TOMM20L.10817.26	0.659118	0.51203	0.839202	0.000894704	0.00337563
AGER.4125.52	1.542	1.19899	2.00155	0.000897946	0.0033853
IL12A.IL12B.10367.62	0.555065	0.383874	0.768353	0.000900078	0.00339077
SUN3.8852.10	0.575774	0.409173	0.784623	0.000902363	0.00339681
AP1S2.18405.117	0.578943	0.412986	0.786269	0.000904612	0.00340271
AIDA.17347.80	0.657989	0.510415	0.83927	0.000912424	0.0034295
ARF3.12578.13	0.567693	0.401336	0.781707	0.000922144	0.00346343
VPS28.17155.1	0.663029	0.516799	0.842067	0.000923006	0.00346405
CLPS.5749.53	1.46139	1.16965	1.8371	0.000924205	0.00346594
CDH12.19388.2	0.519301	0.34284	0.74407	0.00092977	0.00348419
BRDT.12748.6	1.49959	1.19219	1.92347	0.000931075	0.00348646
MCL1.10396.6	1.52128	1.19945	1.97044	0.000936713	0.00350494
ING4.17671.58	0.579797	0.41254	0.786743	0.000939169	0.00351149
CDHR1.8372.29	1.51454	1.20866	1.9974	0.000948442	0.00354099
CYB5R3.7215.18	0.393622	0.221102	0.663221	0.000948481	0.00354099
APOH.8288.27	0.669644	0.523807	0.8458	0.000963775	0.0035954
CSNK2A1.5224.20	0.550529	0.380162	0.771521	0.000969218	0.003613
ERN1.11229.16	0.607956	0.448173	0.809324	0.000971193	0.00361766
LINGO1.6620.82	0.631717	0.476251	0.822877	0.000976068	0.0036331
IGDCC3.11952.1	1.46155	1.17437	1.85282	0.000979692	0.00364387
SEMA6B.5121.3	1.55483	1.19969	2.03144	0.000984461	0.00365888
CLPSL2.7767.1	1.52631	1.19137	1.97785	0.000990058	0.00367694
EVA1B.8062.15	0.485566	0.30787	0.725116	0.000997782	0.00370286
GBP1.15326.64	1.56489	1.20482	2.05652	0.00100582	0.0037299
VARS.13083.18	0.656646	0.507786	0.83961	0.00100661	0.00373006
SPINT2.2843.13	0.630638	0.475134	0.823035	0.00100794	0.00373224
HSPA1L.12041.33	1.44139	1.15958	1.79666	0.00100892	0.0037331
SERPIND1.3316.58	0.652858	0.503736	0.839294	0.00101726	0.00376113
SIGLEC12.10037.98	1.44993	1.16561	1.82147	0.00101822	0.0037619
ETS2.12350.86	0.655472	0.505094	0.838333	0.00102325	0.0037777
RFESD.13603.7	0.56168	0.391137	0.778932	0.001028	0.00379242
ST3GAL1.5657.28	0.603293	0.442946	0.810423	0.00104863	0.00386565
BAG1.17195.43	0.564174	0.393413	0.780792	0.00105008	0.00386814
ADAM15.15455.40	0.561145	0.388383	0.776165	0.00105386	0.00387808
CREB3L1.11198.37	1.44642	1.16353	1.81519	0.00105433	0.00387808
ADAM32.7827.20	0.585852	0.419713	0.79587	0.00106965	0.0039315
HMBS.11530.37	0.636738	0.481539	0.829414	0.00107994	0.00396642
MAPK14.5007.1	1.59375	1.21025	2.12031	0.00109049	0.00400222
EFNA3.14153.8	0.49269	0.31675	0.738597	0.00110523	0.00405334
THOC1.9875.107	1.53004	1.19674	1.99667	0.00111539	0.00408757
RNASE2.8394.56	1.52345	1.19867	1.98629	0.00112439	0.00411753
AMIGO1.9979.13	0.582655	0.412271	0.790813	0.00113873	0.00416697
GDA.12667.2	1.48372	1.18191	1.90907	0.00116864	0.0042705
CD81.19612.3	0.557078	0.384838	0.7787	0.00116873	0.0042705
DUSP15.12838.28	0.423875	0.242552	0.681252	0.00117975	0.00430761
OVCA2.17697.2	0.642772	0.489743	0.83705	0.00118512	0.00432402
GLTP.12513.8	1.41843	1.14917	1.76338	0.00120008	0.00437542
ELANE.13671.40	1.59014	1.20613	2.11646	0.00120203	0.00437931
S100A12.5852.6	1.61059	1.20995	2.15829	0.00121044	0.00440673
GZMH.3373.5	1.45334	1.16703	1.84449	0.00122746	0.00446544
STX18.9037.1	0.516103	0.339526	0.754725	0.00124742	0.00453473
SUMF1.6941.11	0.660298	0.50995	0.845434	0.0012535	0.00455352
PLTP.15475.4	0.651333	0.49811	0.839734	0.00126078	0.00457664
ZHX3.10036.201	0.622028	0.461195	0.821561	0.00127247	0.00461571
CD37.18202.22	0.549275	0.374572	0.773429	0.00127703	0.00462888
ZBTB33.12785.49	1.43833	1.15531	1.80733	0.00127839	0.00463045
MDM4.13229.20	0.616462	0.454098	0.818668	0.00128384	0.00464679
ARAF.12583.77	0.56663	0.395209	0.788168	0.00129187	0.00467005
FAM134B.8556.5	0.563048	0.389025	0.782642	0.00129213	0.00467005
ROBO4.16297.14	0.540219	0.359753	0.76247	0.00129506	0.00467724
KAT2B.12368.18	1.45979	1.16872	1.86293	0.00129973	0.00469071
LDHA.15414.316	1.86703	1.30703	2.78754	0.00130602	0.00470998
RNPEP.12386.11	1.49904	1.17547	1.9283	0.00130703	0.00471021
BAGE2.6294.11	1.64847	1.22143	2.25204	0.00131293	0.00472807
NCMAP.14614.41	0.673833	0.526121	0.853881	0.00131625	0.00473661
CD200R1.5103.30	0.422902	0.243903	0.694038	0.00131959	0.00474386
ADAM11.6586.19	0.631952	0.470258	0.825365	0.00132017	0.00474386
JUP.16768.3	0.500581	0.31811	0.739097	0.00134128	0.00481623
NXPH1.4562.1	0.639403	0.481354	0.833874	0.00135528	0.00485991
RUNX3.11138.16	1.50796	1.18621	1.96644	0.00135539	0.00485991
THSD1.5621.64	0.589709	0.420409	0.801935	0.00136942	0.00490669
WFDC3.6384.19	1.5169	1.17864	1.96627	0.00137247	0.00491288
TBPL1.18434.141	0.533929	0.355174	0.765376	0.00137312	0.00491288
TLR5.18935.14	1.53933	1.1879	2.01802	0.00138447	0.00494992
KIR2DL3.17153.46	0.654272	0.500623	0.843314	0.00139353	0.00497874
HAGH.19267.14	0.66592	0.513118	0.848042	0.00141686	0.00505849
ATXN3.16825.20	0.58818	0.419678	0.806448	0.00142202	0.00507326
CTNNB1.9842.2	0.613845	0.448405	0.817821	0.00143029	0.00509912
PALM.18306.1	1.46744	1.16732	1.87483	0.00143312	0.00510555
TNC.7131.207	1.465	1.16011	1.85859	0.00143723	0.00511653
JAM3.2998.53	1.51875	1.17614	1.9708	0.00144382	0.00513631
ZFAND1.19173.5	0.674759	0.528647	0.859363	0.00144674	0.00514043
IL17F.14026.24	1.44964	1.16594	1.85177	0.00144704	0.00514043
PRIM1.13591.31	0.405854	0.223774	0.674717	0.00146397	0.00519687
RAET1G.18927.14	0.532028	0.349978	0.760971	0.00147738	0.00524076
NR1D1.5236.2	1.43768	1.15223	1.80887	0.00148073	0.00524891
CEACAM4.10910.6	0.609644	0.443021	0.815832	0.00148672	0.0052664
BRD1.11607.15	1.54953	1.21348	2.07384	0.0014894	0.00527214
IFNA8.6214.84	0.492477	0.313039	0.749508	0.00150214	0.00531347
CGA.CGB.4914.10	0.542715	0.366511	0.778659	0.00150435	0.00531419
STOML2.6555.58	0.622326	0.459912	0.826737	0.00150448	0.00531419
SEMA3C.6448.36	0.628643	0.466932	0.828654	0.00150868	0.00532526
MNX1.9576.58	1.42565	1.14809	1.78805	0.00151496	0.0053402
LMAN1.15688.30	0.587299	0.415785	0.801635	0.00151506	0.0053402
CCL17.3519.3	0.571447	0.397519	0.793174	0.00151664	0.005342
ABO.9253.52	0.674168	0.526386	0.858091	0.00152357	0.00536262
NLGN3.8941.4	1.427	1.14407	1.78429	0.0015263	0.00536845
EGFLAM.12338.27	1.49938	1.1723	1.93787	0.00153266	0.00538702
CERS5.13494.6	1.4379	1.15573	1.82146	0.00154817	0.00543595
SLC26A11.13502.2	0.522005	0.34123	0.758443	0.00154877	0.00543595
LTBR.2636.10	1.46424	1.15662	1.85831	0.00155561	0.00545611
HRC.6584.1	0.576907	0.400346	0.791552	0.00156459	0.00548375
BRSK2.9790.28	1.555	1.21076	2.08279	0.00156783	0.00549126
LRMP.10704.91	0.587751	0.416415	0.804592	0.00158827	0.00555895
PCNP.17769.28	1.58106	1.19374	2.11158	0.00159256	0.00556961
REG4.11102.22	0.6537	0.496685	0.843588	0.00159355	0.00556961
CCL15.18289.16	1.49678	1.16845	1.93093	0.00160073	0.00558851
TIGIT.9638.2	0.604171	0.43596	0.815037	0.0016012	0.00558851
CD96.9735.44	0.635764	0.474815	0.834653	0.00160705	0.00560498
SF1.12777.11	1.42937	1.15039	1.80226	0.00162025	0.00564698
PCDHB2.10748.216	0.468451	0.28597	0.733035	0.00162135	0.00564698
CBX7.13027.20	1.53591	1.19398	2.02594	0.00162646	0.00566081
XXYLT1.6375.75	0.645441	0.488039	0.841437	0.00162805	0.00566238
GRID2.12758.47	0.631499	0.469114	0.831474	0.00163862	0.00569477
GPD1L.12420.10	0.66549	0.513919	0.85404	0.00163965	0.00569477
C1D.7821.6	0.453694	0.265895	0.710746	0.00165707	0.00575129
DLG3.7897.75	1.52676	1.1916	2.01579	0.00166804	0.00578531
ASAH2.3212.30	0.633535	0.472659	0.836152	0.00167007	0.00578833
PGK1.5020.50	0.608618	0.442152	0.82189	0.00168027	0.00581964
VSIG1.8367.142	0.517328	0.336442	0.762162	0.00169139	0.00585409
CRNN.17738.7	0.606518	0.437794	0.817389	0.00169983	0.00587629
UBE2L3.3874.8	1.48581	1.16315	1.91237	0.00170046	0.00587629
UBD.17772.7	1.43352	1.14694	1.80342	0.00170134	0.00587629
HYAL1.8309.12	0.686471	0.53966	0.866358	0.00170948	0.0058965
KIAA1467.9981.18	0.420551	0.236158	0.691275	0.00170956	0.0058965
TRABD2A.9401.57	0.660277	0.503585	0.849102	0.00173191	0.00596946
TSTA3.12657.2	0.461047	0.274363	0.718079	0.00173563	0.00597815
MLL2.13623.4	1.42844	1.1472	1.80033	0.00173918	0.00598625
NOP16.18228.30	1.73801	1.27603	2.50423	0.00175633	0.0060411
PCTK1.16867.76	1.44373	1.14929	1.82865	0.00178444	0.00613355
AURKB.3346.72	1.49226	1.17409	1.94019	0.00179577	0.00616825
AXIN2.12925.105	0.621093	0.455608	0.828472	0.00179722	0.00616863
KLRB1.10809.14	0.553899	0.372215	0.77925	0.00179836	0.00616863
FKBP4.17722.5	1.57638	1.19356	2.11492	0.00180799	0.00619478
TYRO3.2611.72	0.528461	0.34681	0.769981	0.00180847	0.00619478
MYRF.8843.34	1.483	1.17459	1.9312	0.00181448	0.0062111
S100A11.14011.17	0.545157	0.365835	0.788056	0.00183152	0.00626513
PAFAH2.18914.188	0.519671	0.33519	0.759763	0.0018344	0.00627067
IFNA6.5714.88	1.41662	1.14058	1.77411	0.0018399	0.00628516
NRCAM.5109.24	0.63434	0.471397	0.836916	0.00186008	0.00634974
PPP3R2.18866.8	0.622123	0.456947	0.831	0.00186255	0.00635121
CD68.18922.27	0.679317	0.529587	0.863681	0.0018632	0.00635121
TTC17.8800.14	0.453076	0.264313	0.712969	0.00186433	0.00635121
CXCL1.2985.35	1.45292	1.15029	1.84877	0.00186804	0.00635952
TNFRSF10A.4832.75	1.4542	1.15735	1.85625	0.00187104	0.00636537
PCDHB1.9941.70	1.42595	1.14651	1.80047	0.00187693	0.00638106
SUV420H2.12452.32	1.41818	1.1465	1.79505	0.00189116	0.00642503
BPIFA2.16302.11	0.618915	0.45233	0.829194	0.00189974	0.00644978
S100A16.17836.17	0.625486	0.45998	0.832108	0.00190706	0.00647024
COMT.18382.109	0.686273	0.538307	0.868167	0.00191106	0.00647542
GEM.12817.1	1.49889	1.16701	1.94815	0.00191119	0.00647542
ERBB3.2617.56	0.6905	0.544803	0.872202	0.0019252	0.00651847
POLR3F.11444.49	1.42648	1.14523	1.80017	0.00192914	0.00652737
LYG2.15416.54	0.552926	0.373541	0.789318	0.00195893	0.00662367
TTC17.9550.153	0.514968	0.329721	0.762375	0.00199249	0.00673259
BRD2.15372.43	1.43505	1.14482	1.81529	0.00201633	0.00680852
SNTA1.19274.80	0.66968	0.517062	0.861452	0.00202015	0.0068135
ANP32A.13073.14	0.666365	0.5095	0.855276	0.00202054	0.0068135
GRP.5897.58	0.58212	0.406047	0.804921	0.0020452	0.00689201
CYCS.2942.50	0.587692	0.412375	0.809053	0.00205377	0.0069162
ERO1LB.7994.41	0.628305	0.461805	0.834004	0.00205857	0.00692527
RPN1.6458.6	1.59362	1.19727	2.1685	0.00205938	0.00692527
DTX3L.11643.73	1.4531	1.14538	1.84546	0.00206063	0.00692527
LAMTOR3.12490.92	0.577307	0.398967	0.803709	0.00207104	0.00695556
TACSTD2.2619.72	0.519052	0.331285	0.760147	0.00208051	0.00698268
RDH16.12881.17	0.584192	0.40794	0.808415	0.00208914	0.0070067
LILRB5.7015.8	0.691364	0.545098	0.873532	0.00209048	0.0070067
TCTN2.11433.11	0.473649	0.284434	0.731245	0.00210082	0.00703661
SELPLG.11266.8	0.668099	0.51438	0.861106	0.00210278	0.00703844
IGHD.IGK.IGL.4916.2	0.667403	0.512553	0.859324	0.00211059	0.00705376
LDOC1.8378.3	0.436862	0.249584	0.712304	0.00211157	0.00705376
KCNE3.8067.21	0.560131	0.376338	0.787388	0.0021116	0.00705376
ADM2.8100.15	0.59294	0.418122	0.813023	0.0021214	0.00707619
PDE4A.18918.86	0.583013	0.404843	0.805262	0.00212145	0.00707619
GAGE2A.18268.5	0.604104	0.429863	0.818045	0.00212257	0.00707619
BMPR2.4862.63	1.52735	1.18455	2.02076	0.00213977	0.00712875
CHST11.7779.86	0.646027	0.484527	0.846987	0.0021474	0.0071494
HGFAC.3617.80	0.700007	0.553186	0.8772	0.00215533	0.00717099
PSMB5.12580.7	1.42676	1.14274	1.80684	0.00215847	0.00717666
ZFP91.13651.54	0.476892	0.283224	0.726837	0.00216936	0.00720805
PIAS3.13513.174	1.44257	1.15485	1.86677	0.00217385	0.00721817
CD79A.15674.3	0.641069	0.477149	0.842834	0.00217616	0.00722103
SDC3.16612.28	0.660658	0.504089	0.858368	0.00218882	0.00725821
DTYMK.19504.22	0.668203	0.513835	0.863123	0.00222195	0.00736316
RBM22.12980.31	0.547011	0.359861	0.779613	0.00222497	0.00736827
CCL26.9168.31	1.4479	1.1527	1.8568	0.00223632	0.00740095
RAD1.12670.15	1.41894	1.13465	1.78696	0.0022437	0.00741943
AMN.4322.28	0.45416	0.26625	0.725392	0.00224499	0.00741943
DPYSL3.12707.26	1.43931	1.1409	1.82484	0.00224637	0.00741943
TAC1.9337.43	1.41242	1.13127	1.76659	0.00224948	0.0074224
NPIPB3.9954.2	1.43513	1.1393	1.81462	0.00225025	0.0074224
NELL1.6544.33	0.67754	0.525609	0.867382	0.00225363	0.00742863
PSMB1.12612.37	1.48143	1.15498	1.91833	0.00225543	0.00742965
SVEP1.11109.56	1.45302	1.14137	1.85074	0.00226327	0.00745054
DNASE2B.6533.20	0.57623	0.397801	0.805708	0.00226806	0.00746139
BOLA3.5980.55	1.45032	1.14429	1.85005	0.00228028	0.00749181
IRF9.12439.67	1.40792	1.13207	1.76753	0.00228031	0.00749181
TACSTD2.14034.22	1.416	1.13347	1.77945	0.00230631	0.00757222
TMED4.9319.59	0.490559	0.30469	0.757773	0.00231556	0.00759759
PCOLCE2.6081.52	0.693047	0.545563	0.876823	0.0023301	0.00764026
ERBB4.2618.10	0.594713	0.418009	0.813684	0.00233373	0.00764715
PGF.3078.1	1.43706	1.14851	1.83485	0.00233743	0.00765425
CAPN1.CAPNS1.2668.70	1.53373	1.16935	2.0314	0.00234309	0.00766774
TF.4162.54	0.612478	0.440283	0.819784	0.002352	0.00769184
TCEA1.18204.1	0.599344	0.426358	0.826826	0.00235543	0.00769801
BCL2L10.7249.307	1.40341	1.12701	1.75248	0.00237826	0.00776754
LONP1.6398.12	1.5163	1.1649	1.99601	0.00238525	0.00778524
IL31.10455.196	0.506733	0.314994	0.755119	0.00239562	0.00781397
PAX4.12398.15	1.57254	1.20902	2.15099	0.00240762	0.00784799
RGS19.12713.365	0.661461	0.501677	0.856903	0.00241859	0.0078786
MMP7.2789.26	0.687863	0.536641	0.873653	0.00242423	0.00788737
CLIC2.17837.5	0.651002	0.486931	0.850923	0.00242445	0.00788737
UBE2S.17729.20	1.4361	1.13895	1.82325	0.0024344	0.00791456
PQLC2L.7939.1	0.569369	0.386985	0.800682	0.00244543	0.00794525
BIN1.9574.11	1.39567	1.12603	1.74034	0.00245869	0.00798312
DNAJC17.14655.1	0.51826	0.331925	0.775756	0.00246232	0.0079897
CASS4.12855.16	0.642986	0.477841	0.847403	0.00247353	0.00801843
BRAF.15669.7	0.591847	0.414725	0.818472	0.00247439	0.00801843
TMEM9.8597.1	0.677159	0.522962	0.868919	0.00251044	0.00812998
QDPR.11257.1	1.45552	1.1432	1.86469	0.00251507	0.00813968
ANXA5.14158.17	0.444998	0.247567	0.703178	0.00252182	0.00815623
TFRC.6895.1	0.650441	0.486076	0.850823	0.00252381	0.00815737
CD5.5596.75	0.697068	0.54868	0.87859	0.00252803	0.00816573
ALPPL2.6715.63	1.44596	1.14622	1.85702	0.00255035	0.00823249
APBB3.12784.10	0.440647	0.249288	0.718596	0.00255932	0.00825607
DPT.4979.34	0.661827	0.503394	0.86227	0.00257125	0.00828921
VEGFA.19437.61	1.45752	1.14504	1.87315	0.00257563	0.00829797
ANXA7.18244.1	0.685624	0.533485	0.874599	0.00260662	0.00839238
LILRB3.11334.7	1.52494	1.17937	2.03672	0.00265478	0.00854192
PTPN9.12633.3	0.479619	0.287492	0.744981	0.00265969	0.0085522
HDGFRP3.18899.82	1.47847	1.145	1.91172	0.00266424	0.00856128
HCK.3374.49	0.527219	0.33796	0.776516	0.00267548	0.00859189
XG.8044.90	0.5817	0.400302	0.810118	0.00267963	0.00859749
RARRES1.8398.277	1.44139	1.13866	1.8397	0.00268068	0.00859749
SLC3A2.10430.31	0.587238	0.407961	0.815519	0.00268958	0.00862051
GAL.15390.3	1.55978	1.19877	2.11952	0.00269596	0.00863539
CELA3B.6357.83	0.512	0.320836	0.766005	0.00269985	0.00863853
EFNA5.2615.60	0.658571	0.497114	0.858919	0.00270041	0.00863853
CCNA1.15319.226	1.55634	1.18803	2.10503	0.00270637	0.00865207
STX6.10945.11	0.685846	0.530416	0.869927	0.00271193	0.00866428
SPR.9287.6	0.552159	0.36118	0.786446	0.00273876	0.00874439
CPQ.9394.19	0.700106	0.551514	0.883141	0.00276538	0.00882372
POLR1C.12939.1	0.661962	0.501178	0.860653	0.00277242	0.00884052
ADCK4.9794.17	0.484807	0.293086	0.751903	0.00278497	0.00886963
FANK1.15581.16	0.475713	0.280504	0.737602	0.0027851	0.00886963
CD300E.10798.4	0.554507	0.367773	0.795963	0.00281732	0.00896649
ADAM10.8405.108	0.550975	0.364752	0.793484	0.00282624	0.00898914
SMAD3.10363.13	0.678642	0.523308	0.871702	0.00283684	0.00901709
IGFBP6.14088.38	0.639545	0.470177	0.840951	0.00285864	0.00908061
FAM177A1.8039.41	0.682458	0.528385	0.874809	0.0028643	0.00909278
NEDD9.12862.14	1.40429	1.12906	1.77524	0.00287635	0.00912524
DUSP26.8967.6	1.45461	1.14738	1.883	0.00290633	0.00921448
PITPNA.9934.29	1.46176	1.13802	1.88181	0.00294103	0.00931821
PCDHA7.8758.2	1.41447	1.12898	1.78842	0.00294279	0.00931821
TGFBR3.3009.3	0.688975	0.535659	0.877643	0.00294842	0.0093301
PRPF6.9581.4	0.570153	0.387097	0.809994	0.00295352	0.00933865
CBR1.12381.26	1.49423	1.14892	1.95621	0.00295486	0.00933865
KCNF1.12834.3	1.40741	1.12606	1.77217	0.00295739	0.00934071
NCAN.15573.110	0.697296	0.547649	0.883109	0.00296702	0.00936519
SPSB1.13942.140	1.44395	1.14789	1.87001	0.00296944	0.00936691
ACBD6.19341.36	0.613221	0.439902	0.828524	0.00300112	0.00946084
B4GALT7.7806.33	0.654573	0.491455	0.860909	0.0030133	0.00949321
SEC61B.7878.2	1.39163	1.11818	1.73672	0.00304755	0.00959093
SULT1A3.13944.3	0.67711	0.519966	0.871984	0.00304816	0.00959093
PSG9.9335.28	0.314678	0.13972	0.636854	0.00307705	0.00967573
ACOT8.17400.71	0.63509	0.462578	0.843826	0.003081	0.00968202
PROC.3758.68	1.40784	1.13002	1.78582	0.00308611	0.00969198
PRPSAP2.19150.20	0.682074	0.525461	0.875114	0.00310356	0.00974065
PGAM2.15524.30	1.41791	1.13099	1.80536	0.00310899	0.00975156
LY9.3324.51	0.66724	0.506499	0.866547	0.00311902	0.00977685
ANGPT4.2500.2	1.52983	1.17295	2.04783	0.00312306	0.00978337
APTX.17736.105	0.570093	0.383147	0.806306	0.00315275	0.00987016
RNASEH1.8470.213	0.570618	0.383816	0.808022	0.00323645	0.0101258
PLA2G2D.16298.84	0.512288	0.317296	0.770205	0.00325647	0.0101821
ATAD2.13043.157	0.551113	0.361643	0.795229	0.00326277	0.0101954
PLIN3.14687.6	0.509577	0.318269	0.778981	0.00328007	0.0102346
FASLG.3052.8	0.59597	0.412414	0.821072	0.00328117	0.0102346
UBE2T.12400.25	1.40524	1.12894	1.78535	0.00328208	0.0102346
ATP1B3.8990.42	0.693723	0.539852	0.882036	0.00328354	0.0102346
C2orf40.6362.6	0.575007	0.389783	0.814304	0.0033164	0.0103306
SCN4B.7911.29	1.4145	1.12673	1.79438	0.00332087	0.010338
UBE2B.9865.40	0.497757	0.303678	0.765985	0.00336259	0.0104614
NAGK.3894.15	1.444	1.13202	1.85416	0.00336539	0.0104636
WFDC6.13412.5	0.43256	0.234775	0.713511	0.00338088	0.0105052
HSF1.11616.9	1.43654	1.13303	1.84618	0.00339264	0.0105351
UCMA.10977.55	0.617439	0.442543	0.844281	0.00339635	0.0105401
UROS.11248.43	0.620292	0.44341	0.84087	0.00340038	0.010546
IFNAR1.9183.7	0.632766	0.459062	0.847091	0.00341587	0.0105824
VASN.5682.13	1.45722	1.13471	1.88212	0.00341633	0.0105824
PIEZO1.11838.130	0.515325	0.318679	0.773531	0.00342922	0.0106157
FBLN5.15585.304	1.53378	1.16156	2.06254	0.00343227	0.0106185
CLN5.8874.53	1.43168	1.13145	1.8396	0.00344646	0.0106558
RASA1.5481.16	0.647697	0.479064	0.857321	0.00345405	0.0106715
FSTL5.7099.33	0.386446	0.19594	0.69552	0.00345582	0.0106715
TAF10.18270.10	0.662662	0.498716	0.866348	0.00346098	0.0106808
PPP2R1A.12621.55	0.64604	0.476097	0.855962	0.00346427	0.0106844
MACROD1.13653.335	0.605836	0.426747	0.834363	0.00346669	0.0106852
RCVRN.14334.3	0.635516	0.462997	0.849303	0.00346918	0.0106863
PTP4A2.11699.16	0.681949	0.524869	0.878581	0.00349356	0.0107547
HSPG2.15626.223	1.41209	1.12083	1.78591	0.00349922	0.0107655
GRIA4.10760.107	0.685508	0.529586	0.880734	0.00352633	0.0108422
ALK.8249.124	1.3947	1.12545	1.77356	0.00354577	0.0108946
WFDC10A.13429.3	0.558025	0.368232	0.804722	0.00354773	0.0108946
MTRF1L.11134.30	1.42471	1.12761	1.82188	0.00355791	0.0109191
PCDHGA1.6457.50	0.633462	0.4615	0.851827	0.00356229	0.0109193
RAB13.19282.3	0.638551	0.466221	0.852274	0.00356369	0.0109193
CD93.14136.234	0.677407	0.517635	0.875042	0.00356454	0.0109193
CCL20.2468.62	1.41835	1.13499	1.8264	0.00356708	0.0109203
CD27.5412.53	1.40481	1.1189	1.77202	0.00357167	0.0109277
SSRP1.5032.64	1.39191	1.12368	1.76566	0.00362739	0.0110914
SLC30A3.9081.39	0.596199	0.416786	0.835217	0.00363357	0.0111034
AGGF1.8051.10	0.54525	0.350142	0.790277	0.00364573	0.0111338
FCN2.13717.15	0.703426	0.551008	0.889314	0.00366923	0.0111987
RPS27A.4474.19	1.38591	1.11221	1.73646	0.00373196	0.0113832
RARRES2.3079.62	1.43475	1.12826	1.84238	0.00377889	0.0115193
TMEM132B.8890.9	0.691282	0.536541	0.886286	0.00379056	0.0115394
RELL1.13399.33	0.511578	0.31771	0.781933	0.00379134	0.0115394
AKAP7.18399.1	1.42778	1.13974	1.8599	0.00379245	0.0115394
CST2.4324.33	0.693188	0.538475	0.885573	0.00380191	0.0115612
KLRF1.5098.79	1.40158	1.11732	1.77241	0.00381545	0.0115952
FCRL3.4440.15	1.3804	1.11177	1.72829	0.00381901	0.011599
EIF4E.19263.147	0.690978	0.532197	0.879805	0.00383249	0.0116329
RAB17.11118.107	1.42004	1.12067	1.80594	0.00383845	0.0116438
RAPGEF5.9059.14	1.42688	1.13522	1.83786	0.00384843	0.011667
C12orf10.8303.102	1.46917	1.13644	1.91789	0.00385765	0.0116879
GPCPD1.12786.61	0.635372	0.460073	0.851147	0.0038648	0.0117024
EPHB3.9220.7	0.512918	0.313072	0.769504	0.00389242	0.0117789
ANXA11.17513.11	0.68308	0.525831	0.884533	0.00390036	0.0117958
ACP2.9237.54	0.606803	0.423689	0.834018	0.00390285	0.0117961
SCMH1.12604.16	0.545704	0.353547	0.801645	0.00390726	0.0118023
ERBB2.2616.23	1.39012	1.11526	1.75176	0.00391672	0.0118237
GABBR2.9930.48	0.456478	0.253232	0.729792	0.00394035	0.0118847
SSU72.13566.2	0.58827	0.404442	0.834633	0.00394169	0.0118847
CCL23.2913.1	1.46505	1.13264	1.90724	0.00395308	0.0119118
NLRP4.12794.6	1.38396	1.11384	1.7394	0.00399119	0.0120194
NFKBIA.19209.6	0.54975	0.354759	0.797124	0.00400502	0.0120538
IDI1.17712.7	1.44823	1.12836	1.87436	0.00403448	0.0121351
ABHD14A.5715.4	1.59277	1.16584	2.20199	0.00404016	0.0121449
TYMSOS.8263.64	1.45223	1.14153	1.89489	0.00408283	0.0122594
A2ML1.15482.12	0.492584	0.289931	0.758426	0.00408327	0.0122594
CKAP2.5345.51	0.666514	0.500104	0.870105	0.00408564	0.0122594
ZDHHC14.11677.17	0.614813	0.432866	0.839549	0.0040949	0.0122798
LHCGR.14634.13	0.589336	0.402433	0.826511	0.00413542	0.0123938
DKK3.3607.71	1.48933	1.13639	1.96419	0.00419993	0.0125796
CCDC80.3234.23	1.44108	1.12309	1.85626	0.00420351	0.0125821
CD8A.15462.28	0.703371	0.549103	0.891631	0.00420663	0.0125821
LILRA3.6391.52	1.57341	1.17506	2.18493	0.00420833	0.0125821
RLBP1.12936.38	0.610647	0.425677	0.834682	0.00421599	0.0125974
FBP2.9867.23	1.37006	1.10426	1.70546	0.00422581	0.0126192
SPIN1.18210.12	0.616242	0.435781	0.843419	0.00422953	0.0126227
FAM20A.6433.57	1.42335	1.12024	1.82168	0.0042453	0.0126622
CSNK1D.11289.31	1.41969	1.13305	1.84128	0.00425655	0.0126882
TMEM185A.14633.26	0.614094	0.432528	0.84295	0.00427403	0.0127296
POFUT1.5634.39	0.705222	0.553305	0.895954	0.00427556	0.0127296
IL24.3321.2	1.51963	1.15548	2.04021	0.00435947	0.0129645
FADD.16593.3	0.632994	0.456811	0.853918	0.00435966	0.0129645
RAB18.12945.33	0.699902	0.542373	0.888837	0.00437692	0.0130055
PCDHGC5.7983.1	0.511216	0.311903	0.777956	0.00437864	0.0130055
MFN1.11364.18	0.5451	0.350155	0.802399	0.00439424	0.013044
RTN4R.5105.2	0.699839	0.545229	0.892328	0.00440658	0.0130728
MMP12.4496.60	0.667119	0.499906	0.874014	0.00442707	0.0131227
LRRC3.6917.49	0.603354	0.417304	0.836313	0.00442863	0.0131227
PEA15.18833.76	1.43982	1.12216	1.86098	0.00449274	0.0132964
HIPK3.19329.31	0.683349	0.522217	0.882694	0.00449405	0.0132964
C4A.C4B.18821.9	1.44464	1.12382	1.86924	0.00449528	0.0132964
CHMP2B.17350.13	0.694952	0.538862	0.89178	0.00450095	0.0133053
BST2.8832.55	0.57842	0.38615	0.821357	0.00452778	0.0133767
SMIM13.13452.113	1.53176	1.16489	2.07754	0.00454511	0.0134199
NT5C.12560.9	0.657313	0.486209	0.869016	0.00457479	0.0134931
RSPO1.6240.70	1.47214	1.1436	1.94019	0.00457529	0.0134931
TMED2.10761.5	1.38544	1.11038	1.75037	0.00458586	0.0135161
GDF15.4374.45	1.48799	1.13355	1.96735	0.00458853	0.0135161
PACSIN3.14674.63	0.561297	0.366472	0.812241	0.00459634	0.0135311
LRP2.10618.190	1.43761	1.13793	1.87568	0.00460093	0.0135366
REPIN1.13554.78	0.578202	0.387569	0.824433	0.00462262	0.0135924
LECT1.9928.125	0.6137	0.429157	0.844978	0.00468872	0.0137786
NUTF2.19219.71	0.598088	0.412599	0.840002	0.00469374	0.0137853
LSAMP.2999.6	0.673844	0.509054	0.88157	0.00471367	0.0138357
ZNF23.11565.58	0.589779	0.398686	0.826716	0.00479006	0.0140516
MOG.15619.49	0.647266	0.472516	0.864478	0.00479415	0.0140553
NAP1L2.13529.39	1.39572	1.10926	1.77478	0.00481819	0.0141175
HK3.19518.12	1.39717	1.10809	1.77034	0.00495949	0.01452
UMODL1.9114.84	0.519462	0.317512	0.789853	0.00496141	0.01452
EIF4EBP3.18859.7	0.587094	0.396532	0.829603	0.00496439	0.0145202
ARL3.12571.14	0.659371	0.489124	0.874936	0.00498891	0.0145834
HCN1.12774.12	0.5009	0.298153	0.777578	0.00501635	0.014655
FIBCD1.9378.6	0.611093	0.424786	0.841812	0.00503328	0.014691
EBAG9.19323.1	0.670813	0.502258	0.877842	0.00503457	0.014691
WSCD2.6274.15	1.45388	1.12391	1.89912	0.00507371	0.0147966
MAP2K6.17175.5	0.568639	0.373044	0.817829	0.00508687	0.0148263
SLC6A14.13053.6	0.588872	0.400742	0.837955	0.00510845	0.0148805
YWHAB.14156.33	1.48091	1.12866	1.95935	0.005145	0.0149763
CTSK.9443.137	0.594375	0.399393	0.827976	0.00514735	0.0149763
PRKAR2A.19125.26	0.480262	0.276715	0.768176	0.00516135	0.0150083
YES1.2878.66	1.38131	1.10735	1.75078	0.00516596	0.0150085
PCDHB10.9963.19	0.609962	0.423329	0.845959	0.00516746	0.0150085
FANCL.10063.10	1.39912	1.11752	1.79185	0.00517165	0.0150086
GUCA2B.6223.5	0.679704	0.513847	0.883617	0.0051735	0.0150086
SF3B4.13449.25	0.628735	0.445551	0.852932	0.00518128	0.0150224
CETN2.13078.3	0.685098	0.520176	0.886132	0.00519587	0.0150559
CXCL17.9495.10	0.64677	0.468663	0.863122	0.00520319	0.0150684
APOF.12370.30	1.50727	1.13475	2.02282	0.00526637	0.0152425
AKR1C3.17377.1	0.599797	0.40782	0.834441	0.00527257	0.0152516
PGLS.17799.9	1.48814	1.1275	1.97469	0.00528105	0.0152641
CEACAM3.8999.19	1.46311	1.14842	1.96488	0.00528422	0.0152641
RGS8.11666.72	0.69464	0.534369	0.893644	0.00528607	0.0152641
C1R.3285.23	0.724513	0.573733	0.906879	0.0053237	0.0153576
PPIG.18449.33	0.632927	0.452826	0.859412	0.00532461	0.0153576
HNRNPC.11429.80	1.38218	1.10636	1.75243	0.00537166	0.0154835
SPINK14.8587.21	0.626658	0.443763	0.85626	0.00537501	0.0154835
PTHLH.2962.50	1.3759	1.09958	1.72737	0.0053776	0.0154835
JAG1.5092.51	0.674538	0.505962	0.882085	0.00539622	0.0155281
ADIPOQ.3554.24	0.683272	0.519394	0.889692	0.00541574	0.0155753
COL3A1.18880.81	1.42481	1.11469	1.83853	0.00542808	0.0156018
UBB.6651.74	1.44929	1.11538	1.8856	0.0054343	0.0156057
DEF6.14090.23	0.670874	0.503523	0.885182	0.00543568	0.0156057
PLSCR3.11407.57	0.48219	0.27512	0.761648	0.00544828	0.0156328
ADCYAP1.8285.64	0.564417	0.36808	0.821467	0.00545737	0.0156499
DDIT3.19119.10	0.564565	0.365107	0.815844	0.0054746	0.0156903
KLB.19557.3	1.42739	1.11415	1.844	0.00547777	0.0156904
TXNDC15.6366.38	0.699075	0.536165	0.886469	0.00553489	0.0158423
C4orf32.9490.3	0.68865	0.523985	0.889185	0.00553716	0.0158423
APOB.2797.56	0.692097	0.530137	0.892786	0.00554077	0.0158435
STAT6.10372.18	0.691807	0.531087	0.895297	0.00555912	0.0158845
CHI3L2.9383.24	0.654903	0.479522	0.871555	0.0055615	0.0158845
TENM2.11164.7	1.49084	1.15296	2.01781	0.00559742	0.0159709
ADAMTS4.2809.25	0.653796	0.476885	0.870127	0.00559815	0.0159709
VPS26A.19293.6	1.49797	1.1345	2.01076	0.00560217	0.0159732
KIR2DL4.5095.21	1.37778	1.09953	1.73543	0.00562284	0.016023
GHDC.9730.22	0.524361	0.323103	0.800467	0.00567333	0.0161577
LILRB1.5090.49	0.733758	0.588838	0.916859	0.00574579	0.0163444
PTS.12014.19	1.38491	1.09784	1.748	0.00574754	0.0163444
AGRP.2813.11	1.3916	1.10073	1.76262	0.00574873	0.0163444
TMED10.6506.54	1.41371	1.10438	1.81301	0.00581055	0.0165072
B3GALT2.11638.42	0.637274	0.455051	0.863026	0.00581262	0.0165072
RNF150.9774.59	0.59517	0.399968	0.834596	0.00584254	0.0165827
CSGALNACT2.10772.21	0.640017	0.458249	0.863428	0.00586054	0.0166243
WWOX.17724.3	0.450678	0.242387	0.74426	0.00586524	0.0166282
C4A.C4B.2182.54	0.713759	0.556736	0.902418	0.00587354	0.0166423
GSTA1.17138.8	1.37544	1.09556	1.7302	0.00590055	0.0167093
FLT1.16315.105	1.35214	1.08837	1.68513	0.0059127	0.0167342
GALNT10.7003.4	1.36314	1.0934	1.70527	0.00592559	0.0167611
KPNA1.19587.12	0.684054	0.517504	0.889726	0.00597861	0.0169015
CRLF1.14747.9	0.648664	0.468291	0.867731	0.00601056	0.0169743
DUSP6.12341.8	0.584934	0.385214	0.825978	0.00601115	0.0169743
GZMA.3440.7	0.713615	0.559338	0.906963	0.00603048	0.0170192
ZFAND5.18317.111	1.38231	1.09945	1.75095	0.00604175	0.0170414
LINGO3.10827.67	0.608756	0.418978	0.847698	0.00605449	0.0170676
CALY.8924.55	0.643853	0.464397	0.870926	0.00611982	0.0172421
GNAS.5757.45	1.44466	1.12996	1.90455	0.0061618	0.0173505
TFRC.8795.48	0.704006	0.544088	0.901795	0.00630927	0.0177557
FGF8.4394.71	1.37507	1.10172	1.749	0.00631464	0.0177593
NR1H4.8946.38	1.35176	1.08576	1.6809	0.00631766	0.0177593
VSNL1.13522.20	0.571439	0.368801	0.823959	0.00643883	0.0180897
SLC22A16.9969.8	0.725433	0.574636	0.913475	0.00646157	0.0181434
DCK.9836.20	0.683273	0.514318	0.891371	0.00646853	0.0181527
PDE7A.5178.5	1.39137	1.113	1.79119	0.00650091	0.0182333
CD5L.3293.2	0.706232	0.547085	0.904249	0.00652561	0.0182923
PITPNB.12484.67	1.3974	1.10522	1.79057	0.00653167	0.018299
COL15A1.8974.172	0.696547	0.53281	0.898451	0.00655527	0.0183485
EFNB3.7785.1	0.576504	0.374188	0.825548	0.00655671	0.0183485
KPNA2.2860.19	1.37855	1.09586	1.74431	0.00656253	0.0183545
FBXL4.11416.23	0.680354	0.510769	0.891172	0.00658641	0.0184109
PRSS57.8351.17	1.38683	1.09682	1.76275	0.00662731	0.018513
TIGIT.16299.13	0.670773	0.49774	0.884496	0.00663035	0.018513
RRM2.17750.8	0.667146	0.493747	0.885306	0.00665575	0.0185735
RSPO3.13094.75	1.39659	1.09797	1.78557	0.0066816	0.0186352
CD1A.10814.7	1.49137	1.13817	2.00809	0.00677021	0.0188718
CDC34.12532.28	0.634309	0.447699	0.862725	0.00677749	0.0188815
CXCL6.3495.15	0.666709	0.492884	0.886048	0.00679469	0.0189189
CNN2.18877.15	0.699127	0.536591	0.902287	0.00680418	0.0189347
MID2.14249.68	0.606463	0.414073	0.851324	0.00681423	0.0189521
VTN.13125.45	1.41372	1.10503	1.82781	0.0068344	0.0189976
DEFB103A.5679.16	1.36262	1.0927	1.71564	0.00685226	0.019031
C17orf78.6571.75	1.34621	1.08959	1.69289	0.00685407	0.019031
STMN3.8019.73	1.43518	1.10397	1.87192	0.00688235	0.0190932
ULK3.12437.18	1.35288	1.08809	1.69345	0.00688413	0.0190932
EIF5A.5888.29	0.697017	0.534502	0.904232	0.00691451	0.0191668
IFNL1.4396.54	1.37233	1.08979	1.73306	0.00696004	0.0192823
UTS2.6020.52	1.38649	1.09452	1.76211	0.00696866	0.0192955
HOGA1.10024.44	1.35119	1.09023	1.6957	0.00702237	0.0194334
PTGDS.10514.5	0.678035	0.506697	0.893737	0.00705092	0.0195015
FGB.18890.227	0.64234	0.457611	0.868177	0.00706016	0.0195163
LAP3.13959.7	1.41902	1.10537	1.84135	0.00707024	0.0195333
CDH15.5410.53	1.34767	1.08699	1.68727	0.00707767	0.019543
FZD10.11647.6	1.38188	1.0903	1.75305	0.00714759	0.0197166
CSRP2.12968.2	0.671853	0.497483	0.88878	0.00714844	0.0197166
ANXA4.17164.15	0.649126	0.470834	0.885679	0.00717588	0.0197813
RCL.17785.11	1.363	1.08727	1.71317	0.00722549	0.0198967
PTRH2.16887.29	1.35208	1.0861	1.69327	0.00722572	0.0198967
ENO3.16616.137	1.35213	1.08457	1.6922	0.00728282	0.0200428
SFRP2.7751.121	1.36098	1.08835	1.71543	0.00733771	0.0201828
GALNT2.5764.4	0.686912	0.516598	0.895112	0.00739924	0.0203408
CDNF.4962.52	0.688739	0.520241	0.898487	0.00740353	0.0203413
EXOSC1.7930.3	1.36845	1.09199	1.73341	0.0074252	0.0203896
FETUB.3367.8	0.73432	0.578191	0.916439	0.00743085	0.0203939
UBE2D3.19280.29	1.37365	1.08686	1.74165	0.00744115	0.0204109
F11.2190.55	1.4148	1.10228	1.83461	0.00745532	0.0204386
PDGFD.17140.57	0.705236	0.544589	0.910028	0.00747659	0.0204856
PRSS27.15535.3	0.679222	0.505861	0.891904	0.00750618	0.0205554
SEMA4A.16915.153	1.40555	1.10042	1.81601	0.00751869	0.0205783
FGF18.2761.49	1.348	1.08298	1.68587	0.00757069	0.0207093
LYPD3.13107.9	0.570488	0.36688	0.831285	0.00762411	0.020844
CDC37.3879.50	1.42314	1.09716	1.85226	0.00771146	0.0210712
HTATIP2.10630.5	0.645746	0.461303	0.87493	0.00773203	0.0211159
LANCL2.12628.31	0.713762	0.553636	0.912186	0.00779848	0.0212857
NRGN.18303.39	0.727606	0.572815	0.918744	0.00784259	0.0213943
NEURL1.13604.27	0.639331	0.451275	0.872661	0.00788176	0.0214894
EPHB1.17680.12	0.664599	0.483419	0.882449	0.00790113	0.0215305
UNC5B.7776.20	0.706941	0.544911	0.911196	0.00792605	0.0215866
SERPINC1.3344.60	0.694474	0.52362	0.888919	0.00798056	0.0217232
DEFB104A.5763.67	0.633701	0.445334	0.873287	0.00811077	0.0220653
KCNMB3.8905.20	0.710366	0.548085	0.912157	0.00811761	0.0220653
TFPI.3336.50	1.42167	1.09899	1.85182	0.00812198	0.0220653
NRSN1.11654.77	0.563471	0.358619	0.831623	0.00812396	0.0220653
RALA.14332.3	1.41419	1.09546	1.83496	0.00815079	0.0221261
GSTA4.14645.253	0.599099	0.401125	0.854665	0.00819311	0.0222289
RAB7B.12409.90	1.37566	1.10015	1.7764	0.00819899	0.0222327
PAPL.8011.96	0.626392	0.435602	0.868851	0.0082322	0.0223106
CTSD.5508.62	1.3478	1.07859	1.68618	0.00827575	0.0224165
TPST2.8024.64	1.37865	1.0883	1.75752	0.00830809	0.0224914
C10orf105.11220.53	1.37708	1.08877	1.75424	0.00831243	0.0224914
ANG.4874.3	1.38109	1.09329	1.77145	0.00831848	0.0224956
ENPEP.15558.63	0.702546	0.537589	0.908936	0.00835831	0.022591
CTCF.14624.51	1.34915	1.08411	1.69976	0.0084167	0.0227365
PDIA6.5650.9	1.44098	1.10124	1.89985	0.00846157	0.0228453
GPT.16015.19	0.699053	0.530429	0.905144	0.0084948	0.0229226
PNKP.13657.2	0.68949	0.520104	0.906239	0.00852549	0.022993
NR3C2.12931.16	1.35044	1.0786	1.69462	0.00854638	0.0230369
CLK2.11327.56	0.709871	0.546036	0.911251	0.008617	0.0232147
RAC3.16769.20	1.36609	1.08335	1.73473	0.0086297	0.0232363
TNC.6042.52	0.731836	0.578086	0.924606	0.00870679	0.0234312
PRKG1.13067.5	0.687184	0.514088	0.901303	0.00873426	0.0234925
SCGN.15305.7	0.657592	0.470902	0.881851	0.00874857	0.0235183
BCL10.8768.4	0.620565	0.421711	0.860499	0.00876754	0.0235473
KLK10.6227.1	0.722338	0.564767	0.919685	0.0087688	0.0235473
RAN.4282.3	0.726977	0.571447	0.922522	0.00879871	0.0236149
RSPO1.16614.27	1.42999	1.09489	1.87531	0.00881447	0.0236444
ATAD1.6625.31	1.34796	1.07961	1.69601	0.00882674	0.0236646
SLC6A9.11653.69	0.649722	0.463255	0.880952	0.00885313	0.0237226
DNAJC15.7197.2	1.36905	1.09061	1.75468	0.00891954	0.0238763
BTN3A1.7081.2	1.37116	1.09293	1.75969	0.00892007	0.0238763
RRBP1.9913.4	1.40686	1.09155	1.82402	0.00895938	0.0239686
TNC.4155.3	1.38553	1.08605	1.77421	0.00901014	0.0240915
ELF5.13457.33	0.492536	0.278773	0.797151	0.00903939	0.0241567
SPINK8.7962.11	0.690295	0.515662	0.901194	0.00914878	0.024436
SYK.10722.13	0.725748	0.568376	0.922358	0.00918285	0.0245138
FOLH1.5478.50	0.613369	0.409704	0.855772	0.00921037	0.0245741
TCP11.8334.65	0.685339	0.507693	0.898159	0.0093541	0.0249443
SPN.12873.11	0.548571	0.336319	0.82395	0.00936603	0.0249627
RAB26.6997.32	1.37237	1.08308	1.74949	0.00938136	0.0249902
MPP7.12732.13	0.71123	0.543918	0.912506	0.00938665	0.0249909
CD209.3029.52	0.702717	0.534017	0.910249	0.00943294	0.0251008
COLEC12.5457.5	0.711231	0.546851	0.916152	0.00945724	0.025152
NT5C3L.19135.5	0.577418	0.365471	0.833706	0.00953363	0.0253417
SIT1.11194.6	0.57559	0.361632	0.83605	0.00958115	0.0254544
CTNNB1.8424.269	1.35419	1.0819	1.71887	0.00959083	0.0254665
IGFBP2.8469.41	1.50907	1.1103	2.07226	0.0095972	0.0254699
ST8SIA3.6929.10	0.646681	0.453955	0.877171	0.00974043	0.0258363
ALDH6A1.19136.22	0.69771	0.527118	0.910669	0.00976469	0.0258868
CISD1.7745.3	1.34643	1.07471	1.69626	0.00981087	0.0259954
SNX8.6925.26	0.708863	0.543582	0.91791	0.00982068	0.0260076
LEG1.7154.92	0.709102	0.544012	0.918007	0.00984828	0.0260633
ADGRE2.4546.27	0.712022	0.546723	0.916654	0.00985219	0.0260633
MPST.12686.15	1.36883	1.09063	1.76286	0.0098672	0.0260892
PMP2.15422.12	0.572275	0.361521	0.841776	0.00989421	0.0261467
CRIPT.19294.26	1.45465	1.09402	1.94426	0.00991588	0.0261901
KERA.10758.2	0.722246	0.558797	0.920134	0.00998827	0.0263673
BOLA1.15370.5	1.4035	1.09708	1.83396	0.00999788	0.0263721
APPL1.12825.18	0.573238	0.364635	0.842381	0.0100007	0.0263721
IDH3G.19275.68	0.700643	0.530066	0.910836	0.0100092	0.0263806
RORC.11827.7	0.641321	0.445149	0.874342	0.0100566	0.0264915
F5.4906.35	1.4758	1.1061	2.00062	0.0100657	0.0265014
JUN.10356.21	0.669677	0.487473	0.896814	0.0100782	0.0265172
MEF2C.8933.84	1.37363	1.09235	1.77607	0.0100823	0.0265172
FCN1.15582.25	0.715527	0.549951	0.918466	0.0100911	0.0265264
ARG2.17752.24	0.612278	0.410917	0.86116	0.0101034	0.0265342
RPS19.19166.15	0.666979	0.487083	0.905344	0.0101047	0.0265342
IMPA1.17796.15	1.36059	1.07603	1.72354	0.0101301	0.0265869
RBP4.15633.6	0.72387	0.562929	0.922354	0.0101475	0.0266117
UBLCP1.19124.9	0.685329	0.513153	0.915055	0.0101507	0.0266117
FGF1.3486.58	0.67007	0.487092	0.895181	0.0101556	0.0266117
FOXRED1.8017.23	0.690321	0.515275	0.906708	0.0101741	0.0266331
EFHD1.19616.100	0.677591	0.497128	0.899834	0.0101744	0.0266331
CLEC2L.8242.9	1.33327	1.06737	1.66331	0.0101979	0.0266805
TARBP2.12781.2	1.36623	1.07514	1.75896	0.0102482	0.0267981
PDZK1.16852.10	1.43856	1.11948	1.93706	0.0102916	0.0268974
FGF16.4393.3	1.39968	1.08339	1.81445	0.0103024	0.0269114
APBB2.12753.6	1.33572	1.08162	1.7043	0.010318	0.026938
ATOX1.19233.75	1.37464	1.07708	1.75741	0.0103819	0.0270865
ARF4.18408.26	0.709048	0.541468	0.916976	0.0103857	0.0270865
NUDT5.17761.2	1.36915	1.07706	1.749	0.0104367	0.0272053
CD8B.9310.2	0.681621	0.501653	0.901015	0.0105174	0.0274013
CCL11.5301.7	0.709797	0.544575	0.922494	0.0105287	0.0274164
CUL3.10045.47	0.650999	0.457949	0.885098	0.0105653	0.0274973
PDE9A.5201.50	0.676814	0.495946	0.901856	0.0105886	0.0275436
FAH.11424.4	1.34468	1.07233	1.69458	0.0106249	0.0276237
SNAI2.10014.31	1.46591	1.11632	1.99161	0.0106306	0.0276239
PCDHGC3.7859.21	1.40426	1.08472	1.82904	0.0106571	0.0276786
TES.17419.17	0.67751	0.495652	0.89992	0.0106858	0.0277384
HRK.8008.28	1.33174	1.08038	1.69612	0.0107102	0.0277874
MUTED.19116.1	1.43753	1.11287	1.92364	0.0107363	0.0278405
ACADS.17393.13	0.65255	0.461228	0.88678	0.0107576	0.0278813
HEBP1.18225.13	0.706345	0.534738	0.917374	0.0108302	0.0280551
TYK2.5260.80	0.652179	0.463263	0.892815	0.010837	0.028058
CDH1.18429.10	0.649723	0.456731	0.884157	0.0108521	0.0280824
TNMD.6578.29	1.34579	1.08071	1.7148	0.0109702	0.0283733
RNF34.13386.248	1.3656	1.09059	1.76721	0.0109884	0.0284056
RBBP5.13631.1	1.40053	1.10484	1.85081	0.0110217	0.0284769
PLBD1.6315.58	1.33949	1.06922	1.68475	0.0110462	0.0285173
GRID1.13493.5	0.52276	0.303119	0.825542	0.0110487	0.0285173
TPPP2.12800.5	1.38694	1.0816	1.79383	0.0110681	0.0285524
ANGPTL1.9092.33	1.35438	1.07159	1.71678	0.0110805	0.0285698
GSTP1.4911.49	1.39685	1.08088	1.81613	0.0110924	0.0285857
DPEP2.8327.26	0.729182	0.566864	0.927652	0.0111903	0.0288229
DHX8.11601.26	1.36312	1.08138	1.74989	0.0112076	0.0288526
GZMK.9545.156	0.709153	0.539068	0.917844	0.0112474	0.028932
PDK1.5227.60	0.730124	0.569737	0.927519	0.0112535	0.028932
QKI.7253.6	0.67746	0.493103	0.898986	0.0112559	0.028932
SDCBP2.19261.12	1.3879	1.07614	1.79116	0.0112983	0.0290261
CDK2AP1.9450.18	0.591405	0.384396	0.860015	0.0113065	0.0290322
RBM3.12747.89	0.714748	0.548191	0.924313	0.0113275	0.0290711
HLA.DRB3.6962.5	1.34378	1.06904	1.69552	0.0113421	0.0290938
PSMD7.3898.5	1.32455	1.06526	1.65907	0.0113533	0.0291074
SLC30A5.9594.30	0.702504	0.528184	0.913435	0.0113843	0.029172
LTF.2780.35	1.4309	1.08428	1.89314	0.0114352	0.0292873
MORF4L1.18193.165	0.583565	0.372538	0.859487	0.0114664	0.0293521
FEN1.12577.100	0.602748	0.39278	0.858471	0.0115436	0.0295345
OSTM1.19353.25	0.62777	0.423834	0.871305	0.011606	0.0296791
ZPBP2.10710.23	0.622712	0.421926	0.875894	0.0116584	0.0297976
IHH.19606.28	0.724998	0.561712	0.927294	0.0117157	0.0299288
STAB1.14599.18	1.32767	1.06517	1.66035	0.0117609	0.0300289
GHRH.16293.1	0.631403	0.431439	0.879507	0.0118123	0.0301447
SH3GLB1.16859.100	0.549834	0.334673	0.844619	0.0119459	0.0304701
ALPI.17441.4	0.698039	0.519035	0.911458	0.0119967	0.0305825
PCBD2.6899.37	1.33559	1.06325	1.68075	0.0120023	0.0305825
ENPP7.4435.66	0.726323	0.563316	0.929144	0.0120315	0.0306413
FIBP.19169.88	0.726617	0.563912	0.93015	0.0121191	0.0308486
RELB.11464.9	0.569489	0.359238	0.864595	0.0121585	0.030933
PLEKHA4.10939.16	0.646624	0.449482	0.885546	0.0122271	0.0310917
TNFSF11.14061.48	1.31538	1.05974	1.63786	0.0122336	0.0310925
SNX17.12845.18	1.37835	1.08211	1.79396	0.0122962	0.0312356
PECR.17776.15	1.33599	1.07519	1.70419	0.0123764	0.0314234
OLFM2.19377.14	0.756035	0.607802	0.945521	0.01239	0.0314419
KIR3DS1.5097.14	1.33536	1.07194	1.69637	0.0124006	0.0314527
ATP5J2.11539.4	1.33129	1.07	1.68842	0.0124724	0.0316189
TMEM230.11542.11	0.696785	0.517722	0.914109	0.0125396	0.0317729
PSIP1.17176.13	1.48376	1.09535	2.03538	0.0125849	0.0318715
DLK1.6373.54	0.705011	0.531266	0.921175	0.0126344	0.0319715
ITM2A.7765.15	1.33731	1.068	1.69322	0.0126372	0.0319715
RRM1.11360.39	0.708497	0.536212	0.923485	0.0127191	0.0321624
TPSG1.3404.51	1.34698	1.07841	1.73166	0.0127628	0.0322564
FAM171A2.13479.8	1.32779	1.07027	1.68472	0.0128018	0.0323387
NPTX2.6521.35	1.34128	1.07006	1.7048	0.0128207	0.0323678
UBE2F.18213.30	0.636777	0.436691	0.883811	0.012827	0.0323678
DOC2B.7997.118	0.596868	0.386635	0.865917	0.0128328	0.0323678
ASH2L.12832.10	1.37868	1.08688	1.79328	0.013025	0.0328359
THRA.12527.50	1.39052	1.08906	1.83903	0.0130659	0.032906
CEACAM19.7048.4	0.63721	0.434328	0.882201	0.013066	0.032906
PIGR.3216.2	1.35837	1.06583	1.73324	0.0131336	0.0330595
BCAR3.12634.79	0.672993	0.484688	0.905314	0.013145	0.0330716
B3GNT4.16585.16	0.670856	0.48119	0.902707	0.0131818	0.0331474
APBB2.12761.12	0.620648	0.414728	0.87661	0.0132919	0.0334074
NME4.16809.1	0.722883	0.555977	0.930334	0.0132997	0.0334102
PIP.6060.2	0.705695	0.531672	0.924373	0.0133162	0.0334346
BDNF.14047.78	0.70404	0.530684	0.926625	0.013379	0.0335507
NISCH.12738.43	1.34037	1.07266	1.71903	0.0133793	0.0335507
PSPN.2696.87	1.33209	1.05786	1.67608	0.0133826	0.0335507
TIMP1.2211.9	0.719769	0.545741	0.920418	0.0135293	0.0339014
GLT8D1.8955.60	0.697583	0.51851	0.916774	0.0135617	0.033953
PYDC1.12835.101	0.648882	0.444575	0.88553	0.0135635	0.033953
MPPED2.19153.53	1.38226	1.08491	1.80307	0.0135955	0.0340103
DNAJB1.3852.19	1.38028	1.06783	1.78581	0.0136	0.0340103
IL2RA.3151.6	0.589547	0.366819	0.850124	0.0136506	0.0341197
NAGLU.15509.2	0.718015	0.54674	0.928104	0.0138754	0.0346642
RPL12.19183.164	1.41377	1.07914	1.87423	0.0138876	0.0346772
CLSTN2.18882.7	0.712106	0.537393	0.923697	0.0139025	0.034697
LCN1.11708.2	0.61882	0.413871	0.881918	0.0139347	0.0347599
TIMELESS.17699.43	0.63068	0.430418	0.89055	0.0139727	0.0348374
MYOM2.13534.20	1.36234	1.06405	1.74581	0.0139836	0.0348472
ERP27.9333.59	0.557783	0.330057	0.833605	0.014007	0.034888
C3.4900.8	0.728325	0.55837	0.931412	0.0141502	0.0352132
RNF149.9773.15	0.670164	0.478366	0.90269	0.0141517	0.0352132
CGA.LHB.2953.31	0.718926	0.549239	0.932383	0.0142222	0.035371
CLMP.9585.80	1.33405	1.07118	1.71155	0.0142478	0.0354169
ICAM5.5124.69	0.727552	0.561513	0.935498	0.0143187	0.0355754
GUK1.17325.10	0.725117	0.559026	0.93696	0.0143412	0.0356136
LCN10.13007.66	0.734592	0.571398	0.937344	0.014357	0.0356351
CRK.4976.57	1.38762	1.06811	1.80798	0.0143673	0.035643
CREBBP.13614.6	1.35739	1.06393	1.7426	0.0145996	0.0362013
MGAT2.6909.40	0.711329	0.537623	0.929366	0.0146184	0.0362244
CENPV.8817.29	0.617509	0.408634	0.87985	0.0146235	0.0362244
PARP1.10534.40	0.658925	0.458411	0.894822	0.0146859	0.036361
ELMO1.12764.3	0.613517	0.402997	0.879463	0.0147519	0.0365042
C1orf43.6937.251	0.598473	0.381058	0.862639	0.01476	0.0365042
VWF.3050.7	1.36928	1.06705	1.77062	0.0147657	0.0365042
SVEP1.11178.21	1.35985	1.0589	1.74161	0.0148243	0.0366309
IL12B.13733.5	0.7238	0.553625	0.932249	0.0149788	0.0369941
PRSS22.4534.10	1.33101	1.05573	1.67971	0.0150399	0.0371267
KLF4.17850.42	1.34642	1.07677	1.74831	0.0150903	0.0372327
GUSB.15562.24	0.732048	0.566113	0.937445	0.0151069	0.0372553
GLRX.18386.36	1.36545	1.06211	1.76289	0.0151313	0.0372968
CYP3A4.2943.5	1.34224	1.05975	1.708	0.0151698	0.0373734
SUN5.11260.47	0.664117	0.468384	0.902119	0.0151955	0.0374181
MTHFD2.18321.38	1.34075	1.05791	1.70172	0.0152363	0.037484
TP63.10040.63	1.41494	1.10111	1.89713	0.015246	0.037484
SERPINA7.2706.69	0.739957	0.572848	0.935976	0.0152468	0.037484
S100Z.18928.10	0.616221	0.403831	0.875298	0.0152523	0.037484
SQSTM1.15448.47	0.632799	0.425409	0.888488	0.0152671	0.0375018
TNRC6B.9808.41	1.36816	1.06816	1.7808	0.0153394	0.0376609
ID1.15402.2	0.648634	0.448343	0.90033	0.0154361	0.0378797
KIAA1324.9097.5	1.32135	1.06211	1.6772	0.0154956	0.0380068
MBD1.14294.61	0.735044	0.569651	0.939691	0.0155238	0.0380573
CXCL9.9188.119	1.31425	1.05266	1.64754	0.0155338	0.0380632
GPR64.10767.52	0.643516	0.439129	0.891232	0.0155825	0.0381637
GM2A.15441.6	1.34785	1.05577	1.71753	0.0155919	0.038168
PRL.2585.2	0.742207	0.580418	0.944051	0.0158373	0.0387496
ARMC10.9107.59	0.614656	0.400026	0.879842	0.0158621	0.0387744
PACSIN1.12676.1	0.746417	0.587271	0.945736	0.0158648	0.0387744
PPP1R2.19152.4	1.37666	1.06668	1.79768	0.0158707	0.0387744
C5.2851.63	1.3893	1.06933	1.82635	0.0159344	0.0389109
HTN3.10603.1	0.716518	0.540153	0.930285	0.0159961	0.0390423
HSD17B8.19491.11	1.31181	1.05219	1.64406	0.0160316	0.0391098
MATN4.7083.74	0.675655	0.48346	0.913859	0.0160855	0.0392222
GRAMD1C.8842.16	1.32432	1.05803	1.68185	0.0161671	0.0394018
PC.13990.1	1.30678	1.04807	1.62682	0.0161777	0.0394085
APP.3171.57	1.38343	1.06442	1.80961	0.016248	0.0395603
DNAJC4.8653.132	0.718323	0.544917	0.935233	0.0163752	0.0398506
FSHB.8036.75	0.669307	0.473472	0.909884	0.0164165	0.0399316
MGA.11587.5	1.31583	1.05698	1.66894	0.0164818	0.0400708
B3GALT6.7981.230	0.578616	0.350647	0.852307	0.0165841	0.0402983
HOMER2.12685.57	0.724555	0.552444	0.937267	0.0165915	0.0402983
SIRT5.12461.8	0.657955	0.460938	0.907182	0.0166003	0.0403001
KCNIP4.7011.8	1.35897	1.06295	1.75813	0.0166133	0.0403119
CDC25B.12427.8	1.31527	1.06039	1.67101	0.0166502	0.0403818
ITGB7.11205.10	1.37365	1.05852	1.78402	0.0167082	0.0404994
CD160.17677.47	0.744109	0.581296	0.944797	0.016715	0.0404994
DDX19B.5460.60	0.710859	0.53341	0.933566	0.0167537	0.0405736
CHP1.12458.79	1.36257	1.05743	1.75919	0.0168336	0.0407228
MAPK11.5004.69	0.622181	0.406842	0.882787	0.0168372	0.0407228
MICB.5102.55	1.33832	1.05344	1.70659	0.0168398	0.0407228
CLMP.10440.26	0.691775	0.502685	0.920552	0.0168514	0.0407309
ERP29.13728.19	1.37864	1.06148	1.80004	0.0168874	0.0407982
C6orf89.10885.36	0.57741	0.356394	0.87046	0.0169219	0.040846
CBR3.14091.42	0.734767	0.567878	0.942869	0.0169236	0.040846
DLK1.6496.60	0.71558	0.538968	0.9347	0.0169943	0.0409969
HCAR2.13495.48	0.721264	0.546721	0.935611	0.0170602	0.041136
CTSZ.4971.1	1.34148	1.05447	1.71175	0.017149	0.0413166
METTL24.9470.15	0.632039	0.424431	0.894967	0.0171517	0.0413166
G3BP1.19266.35	1.41026	1.07228	1.88872	0.0171812	0.0413676
NOG.8778.3	0.727081	0.555275	0.939734	0.0172893	0.0416077
LSM1.17795.176	1.31377	1.04446	1.64423	0.0173081	0.0416235
FGF4.4123.60	1.32287	1.05938	1.68763	0.0173125	0.0416235
SRGN.19251.56	1.36549	1.05867	1.77189	0.0174555	0.0419472
CDH11.7763.25	0.650771	0.445423	0.89843	0.0175415	0.0421271
RPS10.13011.20	0.752596	0.593845	0.95081	0.0175487	0.0421271
TXLNA.15698.6	0.723908	0.548686	0.936155	0.0175574	0.0421271
PRSS37.5653.23	0.605233	0.387286	0.878785	0.0175642	0.0421271
ITGB2.12750.9	1.30039	1.05134	1.63238	0.0176133	0.0422246
LYG1.9243.10	0.693304	0.501241	0.920275	0.0178465	0.0427631
SLITRK4.7139.14	0.718798	0.54139	0.936329	0.0179548	0.0430017
MAPK1.3115.64	0.712304	0.533565	0.935295	0.0179866	0.0430369
UMOD.9451.20	0.769794	0.618741	0.959403	0.0179867	0.0430369
STX10.12842.43	0.735431	0.566254	0.943633	0.0180145	0.0430826
LRRC4B.9916.146	0.750181	0.588627	0.950145	0.0180885	0.0432388
RAP2A.9885.41	0.648876	0.436826	0.896818	0.0181037	0.0432545
ALDH2.18381.16	1.32183	1.04715	1.66819	0.0181254	0.0432855
INSIG1.10663.42	0.647934	0.438061	0.897909	0.0181364	0.0432912
IL37.2723.9	1.32331	1.05538	1.69104	0.0182366	0.0435094
SCARF1.5129.12	1.36441	1.05461	1.77043	0.0182646	0.0435555
PIN1.15474.7	0.735619	0.568191	0.947629	0.018275	0.0435593
NUP210L.9606.4	1.30325	1.04816	1.64073	0.0184404	0.0439325
LAG3.9950.229	1.35634	1.05632	1.75578	0.0184683	0.0439781
TNFRSF9.14025.18	0.6065	0.387129	0.881717	0.0184857	0.0439803
F10.4878.3	1.37596	1.0616	1.80735	0.0184869	0.0439803
ACADL.17857.6	0.66936	0.470121	0.914319	0.0185565	0.0441247
CKS1B.12530.14	0.754531	0.592906	0.952657	0.0185672	0.0441293
DNER.11442.1	1.30751	1.05264	1.65871	0.0187073	0.0444411
NPTX1.9256.78	0.69904	0.511847	0.928415	0.018728	0.0444689
COX5A.18226.148	1.35699	1.05361	1.75541	0.0187647	0.044535
WFDC5.6969.14	0.704825	0.518824	0.93013	0.0189848	0.0450358
SIGLEC8.7864.3	1.32939	1.06181	1.70508	0.0190247	0.045109
FAM189A2.5719.66	1.29678	1.0433	1.62134	0.0190489	0.045145
GOLGA7.19174.141	1.33548	1.05775	1.71545	0.0191063	0.0452401
LRRC4B.11911.13	0.692065	0.50098	0.925929	0.0191072	0.0452401
CETN3.17410.5	1.29687	1.04851	1.63501	0.0191346	0.0452834
TREML1.11147.17	0.607953	0.387258	0.883338	0.0192299	0.0454874
SATB2.10081.17	0.715192	0.53422	0.938189	0.0195386	0.0461774
CNRIP1.18218.48	0.707597	0.523473	0.936912	0.0195436	0.0461774
TMEM52B.9778.45	0.671283	0.470012	0.914452	0.0195494	0.0461774
PRPS2.18329.4	0.672503	0.471333	0.917198	0.0196126	0.0463046
KIAA0319L.13698.28	1.29642	1.04719	1.63617	0.0197048	0.0465004
MSH2.9739.4	0.634709	0.416785	0.89339	0.0197148	0.0465019
FGF7.4487.1	1.35259	1.04798	1.74537	0.0197336	0.0465244
PARVA.13434.172	1.33539	1.04674	1.70752	0.0198604	0.0467999
CDKN2D.12376.85	0.729871	0.557389	0.948176	0.0198693	0.0467999
IL31RA.8273.84	1.28398	1.03608	1.58777	0.0200417	0.0471837
PSTPIP1.19168.71	0.662052	0.460843	0.922934	0.0200539	0.04719
SLC6A16.13056.18	0.590322	0.360223	0.870654	0.0201161	0.0473141
CD163.5028.59	0.747911	0.582608	0.952867	0.0203315	0.0477983
CX3CL1.2827.23	1.32945	1.04906	1.70091	0.020356	0.0478332
CXCL12.9278.9	1.35237	1.05353	1.75722	0.0203839	0.0478761
EXTL2.6528.95	0.62734	0.411381	0.901769	0.0204392	0.0479834
FAS.5392.73	0.743085	0.570517	0.948107	0.0204863	0.0480714
PIANP.14114.18	0.722621	0.544759	0.945151	0.0205572	0.0482151
PDCD5.12517.52	1.40709	1.05842	1.88743	0.0206001	0.0482854
NET1.14260.112	1.31248	1.05443	1.68679	0.0206065	0.0482854
NAALADL1.17505.125	1.31428	1.04203	1.66072	0.0206189	0.0482916
GFRA2.2515.14	0.745912	0.580043	0.954319	0.0206579	0.0483603
PNMT.17204.17	0.646263	0.435762	0.907985	0.0206873	0.0484064
GALP.9398.30	0.670488	0.466	0.914871	0.0207474	0.0485241
TEAD3.12854.3	1.31701	1.05305	1.68752	0.0208376	0.0487122
OLFM4.4769.10	1.39844	1.0875	1.89976	0.0208522	0.0487235
TMOD3.12861.13	0.758968	0.598369	0.95917	0.0208854	0.0487782
KRT20.12975.11	0.717538	0.534184	0.939638	0.0209534	0.0489141
INHBA.INHBC.18814.21	0.712634	0.527283	0.93764	0.0209713	0.048933
COPS2.14029.42	1.35284	1.0472	1.75237	0.0210239	0.0490327
CRIP2.9053.16	1.30476	1.03955	1.645	0.0211212	0.0492367
HLA.DQA2.7757.5	0.6702	0.467049	0.917873	0.0212094	0.0494193
PPIH.12449.16	0.712049	0.529334	0.943281	0.0212702	0.0495171
COLEC10.6558.5	0.721518	0.540638	0.942716	0.0212713	0.0495171
C4BPA.9449.150	1.34413	1.05098	1.74132	0.021448	0.0498932
F7.3184.25	0.770895	0.614226	0.962647	0.0214576	0.0498932
RFFL.14186.13	0.704875	0.512633	0.931282	0.0214629	0.0498932
ASGR2.9474.22	0.589602	0.358261	0.874297	0.0214997	0.0499556
IGJ.15306.20	0.656673	0.443517	0.9075	0.0215344	0.0500127
IL21.7124.18	0.737645	0.564463	0.949392	0.0215448	0.0500137
THBS1.3474.19	1.33898	1.04413	1.72251	0.0215677	0.0500435
BECN1.13032.1	0.661896	0.450105	0.91044	0.0215922	0.050077
EIF1AY.19224.5	0.745768	0.574895	0.954546	0.0216104	0.0500952
FOXG1.9896.21	0.721887	0.540912	0.941808	0.0216201	0.0500952
USB1.11328.9	0.662763	0.453078	0.910017	0.0217818	0.0504464
IL18RAP.2993.1	1.31406	1.05289	1.683	0.0218133	0.0504958
CLGN.10600.24	0.756972	0.592738	0.957746	0.021912	0.0506976
RAD23B.12522.6	1.35575	1.05136	1.77479	0.0219208	0.0506976
KCNIP1.13650.11	0.662055	0.454575	0.917586	0.0220052	0.0508693
SMPD1.10818.36	1.32089	1.04081	1.6789	0.0220415	0.0509274
KIR2DL2.7773.20	1.2918	1.03954	1.6201	0.0220508	0.0509274
DUSP23.17326.44	1.30013	1.04877	1.6561	0.0221668	0.0511716
NDUFB4.10677.9	0.753339	0.588641	0.957596	0.0221858	0.0511754
EZR.9753.17	1.36074	1.04839	1.77966	0.022189	0.0511754
AHSA1.11633.89	1.34511	1.04491	1.73941	0.0222213	0.0512263
DCLK1.17156.72	0.732386	0.556674	0.95132	0.0223811	0.0515707
LRP1B.11275.94	0.686452	0.491521	0.938119	0.0224662	0.0517429
UST.8364.74	0.718578	0.534258	0.942278	0.0224802	0.0517511
NTF4.4146.58	1.33003	1.05692	1.72185	0.0225	0.0517544
MAPK3.2855.49	0.746626	0.579665	0.959897	0.0225024	0.0517544
EDN1.6495.14	1.31865	1.04496	1.69751	0.0226072	0.0519509
GTF2I.13609.11	1.29599	1.04008	1.63398	0.0226087	0.0519509
SGTB.18837.9	0.728345	0.546079	0.942527	0.0226363	0.0519904
GMDS.18337.4	0.611943	0.382695	0.885204	0.0228439	0.0524431
DGCR14.11356.19	1.28995	1.03777	1.62091	0.022904	0.0525351
CLEC4A.8853.2	0.635363	0.420918	0.913821	0.0229051	0.0525351
COL4A3BP.13535.2	1.33428	1.0413	1.71472	0.0229759	0.0526734
CD38.11513.92	0.677956	0.475477	0.924225	0.0230333	0.0527807
REG3G.15476.6	1.30654	1.03732	1.648	0.0231237	0.0529635
DUSP28.9940.35	0.743091	0.572847	0.957828	0.023225	0.0531711
RFK.13059.33	0.718114	0.535519	0.950211	0.0233129	0.0533478
RABEPK.13599.15	0.520938	0.285634	0.867191	0.0233239	0.0533484
CAST.3026.5	0.737412	0.562405	0.953218	0.0233511	0.0533863
MRAP2.10889.2	0.734659	0.557233	0.950464	0.0233929	0.0534573
F13A1.F13B.16927.9	0.693256	0.493102	0.926268	0.0234891	0.0536524
CNP.6609.22	1.35112	1.04498	1.76141	0.0235197	0.0536979
EFEMP1.8480.29	1.35363	1.04881	1.77688	0.0235802	0.0538111
PLG.3710.49	0.760458	0.59752	0.965122	0.0236268	0.0538929
LCN2.2836.68	1.31752	1.0352	1.67535	0.0236419	0.0539027
PRSS8.15513.108	0.726779	0.545141	0.948773	0.0236776	0.0539593
STUB1.11350.30	0.691848	0.493573	0.932927	0.0237657	0.0541354
CFTR.7717.95	0.668944	0.455736	0.915766	0.023856	0.0543163
USP25.9215.117	0.744167	0.571367	0.954875	0.0238882	0.0543647
SOCS7.11657.86	1.29114	1.03971	1.63674	0.0239543	0.0544903
ALOX15B.12422.143	1.29314	1.03063	1.62072	0.023974	0.0544925
PLG.4151.6	1.3278	1.04147	1.7112	0.0239771	0.0544925
SERPINI2.7117.21	1.30891	1.05212	1.69578	0.0241303	0.0548156
C5.C6.4482.66	1.33024	1.042	1.71349	0.0241539	0.0548443
BLVRB.17148.7	0.742028	0.569466	0.959108	0.0241742	0.0548652
GKN2.6416.8	1.30887	1.03565	1.65732	0.024272	0.0550622
MATN3.19361.78	1.36507	1.04552	1.79927	0.0242982	0.0550725
GJD2.11678.105	0.656059	0.438048	0.910085	0.0242987	0.0550725
RBM23.11590.5	1.41079	1.04236	1.90716	0.0244196	0.0553215
CRIP1.18275.5	1.31477	1.03685	1.67334	0.0244427	0.0553486
FGF10.2441.2	0.665249	0.454158	0.918309	0.0245885	0.0556536
GAPDH.3848.14	1.34483	1.03975	1.7456	0.0246099	0.0556709
WFDC2.11388.75	1.43709	1.04959	1.97811	0.0246185	0.0556709
SPATA31D4.9524.46	0.588	0.356102	0.885723	0.0247439	0.0559291
TMEM2.8992.1	0.676527	0.469349	0.923118	0.0247597	0.0559394
ICOSLG.5061.27	1.34694	1.03792	1.74972	0.0247745	0.0559474
NMT2.17821.20	0.735173	0.557711	0.955942	0.0248467	0.0560851
CHST14.7262.191	1.303	1.04589	1.67243	0.0248685	0.056109
MMP20.15419.15	0.693977	0.492972	0.933533	0.0249111	0.0561574
RAD23A.10058.1	1.355	1.04268	1.77296	0.0249125	0.0561574
GCNT4.10842.7	0.593546	0.365018	0.892101	0.0251077	0.0565718
SV2A.12880.1	1.28467	1.03568	1.61784	0.0252125	0.0567821
BIRC2.10046.55	1.28271	1.02698	1.59428	0.0253027	0.0569597
BMP1.3348.49	0.747895	0.578483	0.963814	0.0253773	0.0571018
CAMP.9384.17	0.761482	0.596694	0.964289	0.0254049	0.0571381
YWHAE.14157.21	1.28747	1.03566	1.62769	0.0256421	0.0576456
CASP2.4904.7	1.27233	1.02684	1.58439	0.0256545	0.0576475
ARF1.19239.5	0.693326	0.492509	0.936155	0.0257452	0.0578253
FGL2.19635.69	1.29053	1.03272	1.62438	0.0257643	0.0578419
CSAG1.5716.49	0.624069	0.397343	0.897888	0.0258001	0.0578964
AMBP.15453.3	0.764122	0.600745	0.967761	0.0258533	0.0579896
DNAJC18.8033.1	0.629651	0.402163	0.903559	0.0258712	0.0580036
C5orf38.6378.2	0.757281	0.591678	0.9668	0.0259261	0.0581006
MAPKAPK5.3821.28	1.28477	1.03885	1.63059	0.0260476	0.0583466
LAT.10551.7	0.745724	0.571131	0.959033	0.0260794	0.0583915
PMS2.11312.40	1.26796	1.02681	1.57585	0.0262754	0.058804
IFNGR2.8818.13	0.690288	0.48788	0.934544	0.0264115	0.0590821
IL1R2.14133.93	1.29037	1.02995	1.62098	0.0264807	0.0592102
SPINK1.8243.55	1.29675	1.02924	1.63465	0.0264991	0.0592248
MAD2L1.15313.28	1.27784	1.03047	1.59897	0.0266745	0.0595903
PAWR.9565.6	0.635333	0.409576	0.909709	0.0269207	0.0601021
GFER.15398.2	1.28297	1.03185	1.61978	0.0269278	0.0601021
ABL1.3341.33	1.29139	1.03759	1.64944	0.0270679	0.0603879
FGL1.5581.28	1.38006	1.05041	1.86316	0.0273257	0.0609119
HMGCS1.13496.19	1.3198	1.03237	1.69202	0.0273333	0.0609119
DNAJB2.11438.6	1.35562	1.03959	1.78888	0.0273395	0.0609119
CCDC50.12399.194	1.30372	1.0287	1.65229	0.0273996	0.0610185
GP5.7185.29	0.738208	0.561634	0.967751	0.0274533	0.0611109
ARPC5.18419.20	0.739488	0.559263	0.957786	0.027468	0.0611162
TICAM2.17696.1	0.558275	0.312372	0.870512	0.0275171	0.0611982
TNC.5675.6	1.30777	1.03165	1.66495	0.027535	0.0612107
TRAPPC5.8671.378	1.27905	1.03235	1.62108	0.0275583	0.0612229
LRRC3B.18947.3	0.689955	0.482693	0.929972	0.027565	0.0612229
HPD.17509.6	1.29568	1.02804	1.63458	0.027657	0.0613998
GPX1.15591.28	0.725056	0.541077	0.960801	0.0277836	0.0616382
PDCD4.17202.37	0.603909	0.370014	0.896628	0.0277891	0.0616382
GHRL.8447.11	1.28136	1.02779	1.61223	0.0278616	0.0617714
ASH1L.12622.96	0.656329	0.434996	0.918634	0.0280614	0.0621868
SYNGR3.13375.48	1.31032	1.04473	1.69186	0.0281232	0.0622951
POMGNT1.8253.2	0.705638	0.50528	0.94087	0.0281406	0.0622951
ITPA.18916.25	0.771262	0.608997	0.972251	0.0281478	0.0622951
B3GALT1.9541.15	1.35864	1.06132	1.80815	0.0282382	0.0624674
MATN2.3325.2	0.751896	0.579603	0.966561	0.0282945	0.0625643
KISS1.6606.61	0.674086	0.44846	0.921206	0.0283195	0.0625918
MLF1.17820.170	0.734244	0.550617	0.957921	0.028368	0.0626712
IGF1.2952.75	0.752524	0.582505	0.97051	0.0284955	0.062925
HDAC8.2859.69	1.30595	1.03001	1.66449	0.0287478	0.0634327
ZWILCH.18302.204	0.751378	0.57693	0.964752	0.0287509	0.0634327
VIMP.11286.78	1.27812	1.02514	1.59942	0.0288782	0.063678
PGP.18235.16	1.33002	1.03119	1.72358	0.0288876	0.063678
MEMO1.19110.6	0.708263	0.508615	0.942787	0.0289195	0.06372
NOVA1.12557.18	0.698249	0.492322	0.93985	0.0292077	0.0643266
PTGR2.18943.4	0.759162	0.589002	0.96886	0.0293054	0.0645134
ELL.11459.81	1.29435	1.03654	1.65487	0.0293594	0.0645966
CTBP1.11217.16	0.733922	0.548631	0.957169	0.0293692	0.0645966
ANKRD54.18404.22	1.32358	1.04862	1.72862	0.0294622	0.0647726
NDUFB8.9800.20	1.27832	1.03163	1.61552	0.029493	0.0648117
TGM3.4471.50	0.734662	0.548229	0.957312	0.0295505	0.0649095
ABHD10.17370.186	1.32037	1.02739	1.69992	0.0297442	0.0653063
ACYP2.12812.25	1.34273	1.03244	1.75861	0.0297644	0.0653217
FSTL1.13112.179	1.34536	1.03428	1.7643	0.029807	0.0653866
CUL9.12991.49	0.628707	0.398186	0.908862	0.0299574	0.0656874
SPON1.4297.62	1.3359	1.02875	1.73985	0.0302095	0.0662111
HFE2.3332.57	1.29206	1.02461	1.63463	0.0302843	0.0663458
PVRL2.6245.4	1.28277	1.02191	1.60907	0.0303364	0.0664308
YARS.19270.26	0.771769	0.60947	0.976281	0.030399	0.0665387
LCK.3452.17	1.29611	1.03415	1.65856	0.0305191	0.0667722
FABP4.15386.7	0.722828	0.535609	0.967887	0.0305358	0.0667795
ANGPTL3.10391.1	1.3047	1.02586	1.66478	0.0305707	0.0668265
CHEK1.2853.68	1.31052	1.04383	1.70834	0.0306187	0.0668765
DEFB132.9022.49	0.762686	0.594224	0.972099	0.0306204	0.0668765
MSRB2.16877.19	1.26429	1.02827	1.60191	0.0306641	0.0669426
PSG2.6405.74	0.584882	0.345098	0.898568	0.0307416	0.0670824
FGA.FGB.FGG.4907.56	1.2857	1.02352	1.62269	0.030788	0.0671543
IGFBP5.19581.15	0.762513	0.594292	0.973413	0.0308307	0.067218
RTF1.7741.111	0.696049	0.495511	0.952585	0.0311344	0.0678505
SST.5957.30	0.73765	0.554022	0.963878	0.0312407	0.0680522
STARD5.17383.4	1.30991	1.02356	1.67853	0.0313568	0.0682753
CEBPG.19572.10	1.26863	1.02107	1.58481	0.0315497	0.0686527
ASMTL.10089.7	0.667419	0.450935	0.936431	0.0315577	0.0686527
CTNNA2.9872.23	1.26544	1.02368	1.58496	0.0316213	0.0687612
CRKL.9877.28	1.3236	1.02612	1.71693	0.0318872	0.0693091
C2.3186.2	1.31796	1.03116	1.71002	0.0319335	0.0693794
LRRC25.9317.4	0.674482	0.459721	0.936434	0.0320047	0.0694772
UBE2A.17743.14	1.29774	1.03112	1.66504	0.0320064	0.0694772
ANK2.7624.19	1.2601	1.01452	1.56043	0.0320363	0.0695119
EIF4A1.18829.4	0.741814	0.563118	0.974955	0.0320724	0.0695601
PLCB1.11354.21	0.742968	0.563294	0.971258	0.0321035	0.0695972
CKAP4.7221.56	1.284	1.0255	1.62685	0.0322404	0.0698636
SPG20.11161.5	1.32191	1.02426	1.70988	0.0322789	0.0699166
SBDS.3866.7	1.32644	1.02421	1.7219	0.0325257	0.0704206
TMEM59L.9959.60	0.738942	0.554549	0.966066	0.0325867	0.0705219
C10orf54.14123.34	0.76343	0.592376	0.974787	0.0326268	0.0705781
APBB1.12822.34	0.634737	0.401346	0.919682	0.0329592	0.0712663
COLGALT1.5638.23	1.32079	1.02385	1.71153	0.0330005	0.0713247
DEFB125.9486.13	0.568871	0.312669	0.875704	0.033205	0.0717354
EIF2B1.10080.9	0.732786	0.546753	0.969278	0.0332663	0.0718367
DLX4.11910.27	0.754304	0.578843	0.97402	0.0333229	0.0719278
HSD17B1.4708.3	0.69965	0.496026	0.953683	0.0333406	0.0719349
ENSA.17734.13	0.715403	0.521633	0.967688	0.0334541	0.0721486
SEMA5A.13132.14	0.773376	0.60891	0.980331	0.0335916	0.0724137
AOC2.6434.18	0.638709	0.402417	0.918281	0.0337998	0.0728203
VAMP8.7064.2	1.26319	1.01821	1.59074	0.0338094	0.0728203
MAP1LC3A.17781.191	1.35877	1.03132	1.81649	0.033992	0.0731528
DLD.15527.90	1.27455	1.01682	1.59888	0.0339931	0.0731528
TNC.5738.25	1.29511	1.01997	1.64802	0.0340717	0.0732901
TMEM190.10442.1	0.755385	0.579823	0.974912	0.0341148	0.0733512
EIF4A2.18824.7	0.721737	0.53019	0.971204	0.0342992	0.0736823
DYNLL2.11493.169	1.33223	1.02379	1.74384	0.0343031	0.0736823
ACSF2.17466.72	0.721808	0.52545	0.959763	0.0343131	0.0736823
CES1.15487.164	1.27553	1.01577	1.59852	0.0343767	0.0737871
ERP44.6064.4	1.31546	1.02098	1.70009	0.0343947	0.0737938
IL20RB.13435.31	0.708748	0.501485	0.950599	0.0344583	0.0738986
UBE2M.19111.10	0.737657	0.548271	0.964697	0.0346215	0.0742166
STUB1.10336.3	0.731143	0.542849	0.970378	0.0346465	0.0742192
EEA1.14043.12	1.28	1.01819	1.61652	0.0346525	0.0742192
FGFR1.5532.53	0.752162	0.573183	0.972663	0.0347044	0.0742983
PCDHAC1.7193.98	0.702826	0.498255	0.957913	0.0347583	0.0743819
CKB.CKM.3714.49	1.28998	1.01768	1.6365	0.0347838	0.074383
IL36G.9117.4	0.646337	0.420037	0.935431	0.0347887	0.074383
KIR2DL5A.8000.17	0.730114	0.535631	0.961072	0.0349278	0.0746485
HINT1.5900.11	1.30229	1.01999	1.67193	0.0349774	0.0747166
NCR1.8360.169	0.691485	0.477437	0.944229	0.0349897	0.0747166
FGG.4989.7	1.30223	1.02129	1.6722	0.0351329	0.0749903
KAT2A.19369.17	0.702165	0.494291	0.951416	0.0351962	0.0750933
SNPH.17343.6	0.738526	0.54609	0.962685	0.0356465	0.0760215
ARL2BP.18407.36	0.751182	0.57017	0.972822	0.0356621	0.0760222
DDIT4.17817.22	1.31833	1.03538	1.7282	0.0357206	0.0761143
PAFAH1B3.12374.8	0.730286	0.537425	0.96789	0.0357767	0.0762013
SPAG11B.5762.35	0.69862	0.478836	0.939609	0.0360894	0.0768345
SLCO5A1.11669.39	0.704587	0.494021	0.948931	0.0361361	0.0769011
DCLK3.7826.1	0.674525	0.452787	0.94186	0.0361624	0.0769241
WISP2.6392.7	0.702996	0.502937	0.975085	0.0363146	0.077215
TOR1AIP2.10553.8	0.73674	0.545129	0.963504	0.0363588	0.077276
DEFA1.19579.5	1.26564	1.02081	1.59934	0.0363843	0.0772972
APOA2.7127.3	0.76328	0.587364	0.978184	0.0367675	0.078078
FOXC2.14051.54	1.26291	1.01429	1.5801	0.0368396	0.0781796
OCIAD1.16802.31	0.712623	0.505057	0.952098	0.0368467	0.0781796
ANKRD27.12445.50	0.749406	0.564816	0.972498	0.0368969	0.0782528
CDK5.CDK5R1.3358.51	1.27754	1.013	1.6085	0.0369591	0.0783513
IFI16.12893.159	1.38185	1.02047	1.87715	0.0370487	0.0785079
ARHGAP25.11333.82	0.739114	0.556826	0.985369	0.0371813	0.0787473
PTK2B.11395.5	0.686437	0.471469	0.953502	0.0372086	0.0787473
ARL6.18415.16	1.27804	1.01235	1.61088	0.037209	0.0787473
SERPINH1.10800.15	1.30759	1.01681	1.68646	0.0372486	0.0787976
PIWIL1.12793.4	0.718379	0.51174	0.955176	0.0373203	0.0789158
GNGT2.10917.40	1.26304	1.01852	1.593	0.0374414	0.0791382
DBNL.4978.54	1.27941	1.01195	1.61624	0.037569	0.079353
SMAD4.12022.12	0.741509	0.550633	0.968297	0.0375749	0.079353
ARSB.3172.28	1.26647	1.02207	1.61613	0.0375966	0.0793652
TBX3.13978.122	0.623129	0.379531	0.915625	0.0376159	0.0793725
KRT18.5354.11	0.629246	0.387546	0.913753	0.0377224	0.0795634
EXOSC3.12605.1	0.733425	0.535299	0.963117	0.037752	0.0795922
ARID1A.9898.161	0.738402	0.548697	0.970877	0.0378321	0.0797273
NCR2.2734.49	1.26204	1.00825	1.57276	0.0379044	0.0798461
NAPA.4292.5	1.32345	1.01821	1.73201	0.0381844	0.0804017
WFDC11.7969.163	0.70657	0.494674	0.956188	0.0384922	0.0810157
CPB1.15375.49	1.26232	1.01192	1.58028	0.0385203	0.0810405
SPATA20.11117.2	0.732554	0.535218	0.965256	0.0385794	0.0811307
EDDM3B.7782.34	1.27011	1.01318	1.6036	0.0386212	0.0811844
CD74.8748.45	0.62236	0.378122	0.927978	0.0389836	0.0819115
NODAL.15692.300	1.25901	1.00964	1.57186	0.0390175	0.0819482
LRP11.6713.4	0.773074	0.603368	0.986466	0.039073	0.0820303
FAM151A.7856.51	0.73637	0.54248	0.972038	0.0391349	0.0821216
BOLA2.8404.102	0.680658	0.453531	0.944088	0.0391495	0.0821216
REXO2.13590.1	1.28842	1.01121	1.63977	0.0391819	0.082132
VHL.17362.5	0.723275	0.516142	0.956758	0.0391874	0.082132
YY1.17337.1	0.763695	0.589523	0.987347	0.0399268	0.0836466
CHL1.8958.51	0.759274	0.58008	0.982244	0.0399992	0.083763
COL6A3.11196.31	1.2832	1.00817	1.62844	0.0401499	0.0840433
EIF4A3.4997.19	0.601426	0.355817	0.933742	0.0403422	0.0843816
PIN4.12718.43	0.742619	0.557851	0.986234	0.0403602	0.0843816
IFNA5.6210.100	0.684422	0.460406	0.942673	0.0403623	0.0843816
FAM163B.10880.38	1.28158	1.02082	1.66021	0.0404349	0.0844978
CFLAR.16837.20	0.780723	0.614429	0.98867	0.0405359	0.0846734
FTMT.8048.9	0.773693	0.603268	0.986958	0.0405716	0.0847125
RPS5.19195.85	0.744526	0.558549	0.983053	0.0406114	0.0847602
EMID1.9547.29	0.711358	0.501626	0.958722	0.0406626	0.0848315
NOTCH2.11297.54	0.701991	0.486133	0.955969	0.0407187	0.084913
APRT.10088.37	0.771966	0.60047	0.98757	0.0409022	0.08526
MYL12B.19122.47	0.761972	0.583511	0.983849	0.0409346	0.0852919
FEV.12740.55	0.754317	0.573333	0.985795	0.040997	0.0853861
PSMD9.13931.22	0.744468	0.555273	0.979364	0.0411231	0.085583
STMN2.10900.272	1.39145	1.01589	1.91771	0.0411259	0.085583
CHRD.13438.115	1.26057	1.00656	1.5752	0.0411448	0.0855868
KRT72.11566.48	0.720564	0.510874	0.96017	0.041284	0.0858249
TNFRSF18.5526.53	0.622692	0.3708	0.910145	0.0412938	0.0858249
CKMT2.18197.97	0.737771	0.538254	0.968044	0.0414845	0.0861854
PLA1A.9518.95	1.28882	1.0276	1.67796	0.0417828	0.0867443
CRP.4337.49	1.4042	1.03636	1.99318	0.0417961	0.0867443
STOM.8261.51	1.24953	1.00564	1.55785	0.0418057	0.0867443
MGAT4A.9392.43	0.734253	0.532689	0.965338	0.0418422	0.0867839
CPNE1.5346.24	0.769886	0.597405	0.992129	0.0422334	0.0875588
IST1.12434.25	0.76914	0.595059	0.988871	0.0422662	0.0875904
COX7A2L.9590.10	0.754575	0.566951	0.978311	0.0423334	0.0876932
IGF2.15295.81	0.789194	0.62547	0.992845	0.042371	0.0877008
CYB5A.11287.14	1.25246	1.00673	1.56504	0.0423723	0.0877008
CLEC4M.3030.3	1.25363	1.00745	1.57242	0.0425978	0.088131
PZP.6580.29	0.76477	0.589834	0.992934	0.0426567	0.0882161
RIPPLY1.9767.22	1.24682	1.00514	1.55507	0.0426856	0.0882218
PAM.5620.13	0.775702	0.605224	0.990575	0.0426948	0.0882218
MUC1.9176.3	0.743075	0.548969	0.972645	0.0427301	0.0882582
CINP.19383.131	0.694631	0.476809	0.95529	0.0427925	0.0883503
PCOLCE.11237.49	0.772736	0.599052	0.987937	0.0428174	0.0883652
EFCAB14.10830.5	1.25064	1.00683	1.56134	0.0429304	0.0885329
LAD1.6407.63	0.652929	0.420283	0.948565	0.0429342	0.0885329
MARK3.9747.48	0.753999	0.571082	0.988102	0.0429601	0.0885342
LEAP2.5708.1	1.34873	1.02362	1.8212	0.0429703	0.0885342
LY86.3623.84	0.748152	0.55578	0.976414	0.0432189	0.0890096
PUS1.11201.19	0.709702	0.493971	0.960201	0.04325	0.0890367
FGF19.13724.27	0.773024	0.599195	0.988448	0.0433151	0.0891339
PFDN1.19242.21	1.24993	1.00787	1.5722	0.0433668	0.0892034
PGM1.9173.21	0.694111	0.472339	0.955454	0.0438895	0.0902414
PNLIP.15613.16	1.26933	1.00782	1.60614	0.0440422	0.090518
ASPRV1.10902.53	0.73297	0.533297	0.974249	0.0442281	0.0908627
AIFM1.9522.3	0.707351	0.4915	0.96139	0.0443369	0.0910487
FAM24B.8775.61	1.25492	1.01237	1.59955	0.0443856	0.09111
FKBP14.9340.17	0.760397	0.578728	0.988255	0.0444033	0.09111
LILRB4.6453.70	1.26455	1.00504	1.59456	0.0451388	0.0925809
UGDH.17755.5	1.2785	1.00466	1.62801	0.0451826	0.0926326
PTK2.4986.59	0.710925	0.496067	0.968014	0.0452432	0.0926923
MUTYH.10030.8	0.73516	0.529898	0.970102	0.0452489	0.0926923
ADAM12.4420.7	1.24355	0.993651	1.54623	0.0454343	0.093034
CREB3L4.11308.8	1.25205	1.00066	1.56185	0.0454969	0.0931238
NPPB.16751.15	0.74362	0.55009	0.98504	0.0455329	0.0931592
KIAA1161.8093.13	0.710523	0.491375	0.960134	0.0457659	0.0935976
ITGA2B.ITGB3.19574.5	0.773703	0.599541	0.993826	0.0460471	0.094134
TEX29.10557.6	0.713848	0.504325	0.973045	0.0461196	0.0942437
ERLIN1.8776.10	1.34252	1.04406	1.82562	0.0468603	0.095718
ACP1.3858.5	0.766759	0.586588	0.991698	0.0468914	0.0957422
IMPA2.12581.39	0.610445	0.353187	0.91846	0.0471201	0.0961698
LTB4R.13477.65	0.781263	0.610283	0.99598	0.0477019	0.0973173
FAM172A.5615.62	0.70863	0.482983	0.956669	0.0477415	0.0973582
POLE2.11562.9	1.25195	0.999832	1.56817	0.0477763	0.0973894
UBE2K.17380.2	0.77734	0.603988	0.998885	0.0478628	0.0975259
SERPINF2.3024.18	1.38885	1.01749	1.94849	0.0479155	0.0975933
MBL2.3000.66	1.27104	1.00277	1.61517	0.0480096	0.097745
USH1C.17725.37	0.717687	0.50533	0.975754	0.0482158	0.0981247
C5orf63.13378.80	0.634966	0.390308	0.948053	0.04829	0.0982356
ADI1.12457.10	0.738218	0.534301	0.974078	0.0484587	0.0985386
FAM19A2.6430.36	1.23566	1.00279	1.55513	0.0484919	0.0985658
TOP1.2876.74	1.2642	0.997451	1.59735	0.0486287	0.0987408
PATE1.8386.11	1.24804	1.00326	1.57136	0.0486371	0.0987408
CDH6.16312.45	0.729186	0.522084	0.976213	0.0486374	0.0987408
MANSC1.9557.5	1.28804	1.0033	1.66173	0.0486743	0.0987756
PROK2.10754.113	1.2889	1.00277	1.66372	0.0487485	0.0988858
IRF3.17151.84	0.768277	0.589393	0.999043	0.0488481	0.0990475
IGFBP1.2771.35	0.772376	0.596174	0.999182	0.0491643	0.0996295
MAX.12411.60	1.30085	1.00189	1.6946	0.0491843	0.0996295
CSF2RB.11137.43	0.679265	0.446225	0.958642	0.0491951	0.0996295
DAG1.8369.102	1.25267	1.00083	1.58353	0.0492896	0.0997804
CRELD1.7628.40	1.28589	1.00459	1.66053	0.0493285	0.0998186
FCAMR.9568.289	0.713958	0.490468	0.962859	0.0493653	0.0998526
PMVK.12450.42	0.762542	0.577131	0.99181	0.0496671	0.100395
YME1L1.11190.129	1.23927	0.994373	1.53495	0.0496737	0.100395
EFNB1.13104.32	1.25049	0.994977	1.56242	0.0497877	0.100584
INHBA.13738.8	0.777832	0.6027	0.996832	0.0498162	0.100601
SENP7.12626.6	0.736466	0.52851	0.976186	0.049874	0.100664
MAP4K3.8978.30	1.2394	0.996975	1.54581	0.0499	0.100664
SORBS3.12976.49	1.25053	1.00239	1.58173	0.049908	0.100664
RBM24.11380.84	1.25124	0.996019	1.56567	0.0502143	0.101241
SLIT2.18930.28	0.766453	0.581517	0.992308	0.0502608	0.101294
HBZ.6919.3	0.718874	0.504143	0.97543	0.0502907	0.101313
CD40LG.3534.14	1.25515	0.995466	1.58105	0.0503991	0.101491
KMT2C.11402.17	0.676941	0.441903	0.960436	0.0504307	0.101513
STMN1.17367.5	1.32744	0.998918	1.76641	0.0505172	0.101646
INPP5E.11370.20	1.26849	1.0141	1.64102	0.0507484	0.10207
OLA1.12659.13	1.29064	0.998319	1.66863	0.0508156	0.102164
MMP9.2579.17	1.3111	1.00142	1.72758	0.0509817	0.102419
ZNF560.12543.76	0.708526	0.478344	0.962572	0.0509836	0.102419
CCDC25.18264.12	0.706415	0.478988	0.962178	0.0510466	0.102505
BGN.3284.75	1.32134	0.999811	1.7534	0.0512123	0.102796
TMUB2.9226.6	0.68541	0.445125	0.94929	0.0513794	0.10309
FAM162A.6531.29	1.26726	0.995905	1.6089	0.0515853	0.103461
CRCP.17771.35	0.715837	0.499563	0.969374	0.051806	0.103862
CD80.13726.4	0.767616	0.58049	0.991161	0.05195	0.104104
LIN7C.12986.12	0.773271	0.591806	0.993769	0.0519686	0.104104
WFIKKN2.3235.50	0.780282	0.604953	0.999394	0.0522199	0.104566
KLK5.3201.49	0.679512	0.441254	0.951918	0.0523608	0.104806
CRYBB1.17751.68	1.25849	1.00069	1.60069	0.0524383	0.104919
F9.5307.12	1.28586	1.00262	1.66819	0.0525206	0.105041
CA8.11390.24	0.719048	0.503487	0.973868	0.0526138	0.105185
PSMB6.10530.8	1.2372	1.00429	1.56436	0.0527241	0.105364
CXCL5.2979.8	1.26277	1.00817	1.61857	0.0527698	0.105413
NR5A2.12444.39	1.23723	0.995772	1.55618	0.0529666	0.105741
SH2D1B.18840.205	0.713188	0.49093	0.969832	0.0529767	0.105741
NAT1.12632.14	0.71996	0.508881	0.981112	0.053148	0.106041
DOCK9.14002.18	1.23967	0.997369	1.55399	0.0535116	0.106723
DNAJB14.8053.16	1.24999	0.993577	1.57657	0.0535369	0.106731
F9.4876.32	1.28797	1.00201	1.67691	0.0538064	0.107226
SLIT1.15634.139	1.25104	1.00388	1.5915	0.0538597	0.107289
IL1RAP.14048.7	0.785748	0.611564	1.00013	0.0540598	0.107633
PKLR.15607.56	0.736511	0.526541	0.983682	0.0540758	0.107633
CLIC1.5013.2	0.78008	0.604755	1.00411	0.05413	0.107664
UGT1A1.17702.53	0.761865	0.569013	0.989423	0.0541343	0.107664
GZMB.4133.54	1.26338	0.993009	1.6043	0.0542486	0.107848
CDCP1.8589.13	0.720521	0.505184	0.974779	0.0544497	0.108199
TNKS.9907.216	1.25136	1.00629	1.59862	0.0544687	0.108199
CGB2.6213.10	1.2558	0.994791	1.58817	0.0545121	0.108229
CDYL2.10752.8	0.740017	0.535288	0.985412	0.0545272	0.108229
MAN1C1.13427.66	1.29214	1.00035	1.68978	0.054744	0.108616
ACAT2.17341.89	1.27864	0.997003	1.64964	0.0549519	0.108985
CPA2.9276.7	0.664378	0.421948	0.954779	0.0549952	0.109028
BTC.13088.397	1.24286	1.00308	1.58675	0.0551973	0.109381
DNAJB11.7110.2	1.30745	0.99876	1.72965	0.0552174	0.109381
BLK.11338.49	0.715548	0.486551	0.965968	0.055467	0.109832
INSL3.5723.4	0.752865	0.555687	0.994127	0.0555572	0.109967
CLEC4D.7752.31	1.24009	0.997066	1.57121	0.0555939	0.109973
ZNF75D.11596.47	1.229	0.98989	1.52277	0.0556041	0.109973
LMAN2.9468.8	1.27525	0.993472	1.63752	0.0557975	0.110292
SHC2.14074.2	0.715149	0.49005	0.974524	0.0558466	0.110292
WNT11.6624.94	1.22927	0.992106	1.53289	0.05585	0.110292
FCRLB.15583.18	1.23126	0.993018	1.53338	0.0558544	0.110292
ST8SIA4.7038.45	0.76322	0.568937	0.99091	0.0558982	0.110335
IVD.17737.7	0.779522	0.601642	1.00459	0.056241	0.110968
PEAR1.8892.14	0.766155	0.578425	1.00092	0.0562917	0.111024
MYNN.12455.48	1.23471	0.987906	1.53672	0.0563221	0.11104
SPARC.3043.49	0.765714	0.579708	1.00446	0.0563624	0.111076
S100A6.13090.17	1.30809	0.990928	1.72427	0.0563939	0.111094
COL6A2.16753.46	1.2511	0.991969	1.57707	0.0564556	0.111171
ANXA7.14203.3	0.779408	0.60247	1.00711	0.0564802	0.111176
CSDE1.12735.39	0.727245	0.512535	0.977137	0.0565734	0.111315
EPB41L1.13993.20	0.766677	0.579235	1.00217	0.0568094	0.111736
S100A9.5339.49	1.26861	0.988642	1.61826	0.0569193	0.111908
PPBP.2790.54	1.28774	0.993117	1.67449	0.0570694	0.112158
NCOA2.14045.12	0.681446	0.437544	0.960861	0.0571538	0.11228
STK17B.5249.31	1.23088	0.989536	1.52749	0.0572519	0.112429
PVRIG.6464.40	1.23531	0.992665	1.55015	0.0572857	0.112451
TPD52L1.17710.40	0.769043	0.579749	0.99551	0.0573721	0.112576
GLRX3.16596.25	0.780761	0.603499	1.00689	0.0575616	0.112903
RPS6KA3.3469.74	1.28773	0.991155	1.67569	0.0576285	0.11299
DKK1.3535.84	1.28642	0.993294	1.67318	0.0577343	0.113153
PRKAR1B.12479.50	1.25589	0.990714	1.59033	0.0578013	0.11324
TIMP4.6462.12	0.766162	0.579111	1.0054	0.0578255	0.113243
CRISPLD2.5691.2	1.2844	0.991618	1.66672	0.0578862	0.113317
JPH1.6940.18	1.24453	0.992497	1.56932	0.0581348	0.113735
FIGF.13098.93	0.783153	0.607051	1.00798	0.0581453	0.113735
YTHDC1.8878.48	1.25235	0.995647	1.59306	0.0582448	0.113885
TNFRSF1A.2654.19	1.29027	0.991603	1.68316	0.0583119	0.113971
SEPW1.18310.26	1.25661	0.989915	1.59382	0.0585364	0.114365
JUND.19602.36	1.25475	0.998451	1.61373	0.0586517	0.114545
BACH2.12756.3	0.741294	0.529459	0.987443	0.0587559	0.11469
EBI3.10851.77	0.791882	0.615863	1.00696	0.0587716	0.11469
MYZAP.9964.10	0.700305	0.459614	0.960941	0.0589905	0.115072
SORD.15447.45	1.27269	0.994582	1.64306	0.0592984	0.115627
UNC5C.5139.32	0.774029	0.590633	1.0072	0.0593268	0.115637
ACP6.5742.14	0.793061	0.621969	1.00997	0.0595465	0.11602
CXCL12.3516.60	0.804731	0.639568	1.01124	0.0596354	0.116095
ANXA9.13588.11	0.692867	0.448337	0.955123	0.0596529	0.116095
S100A10.15318.75	1.26471	0.986263	1.61372	0.0596548	0.116095
JAKMIP3.9068.17	0.704742	0.469755	0.971909	0.0599527	0.116629
FAM3D.13102.1	0.7805	0.599631	1.00723	0.0604811	0.117611
LGALS4.2982.82	1.24843	0.993611	1.58894	0.0607503	0.118089
GNPTG.10666.7	1.26849	0.99142	1.63352	0.0608604	0.118257
CSRP1.15529.33	0.795447	0.627094	1.01404	0.060963	0.11838
NAB2.13680.3	1.21827	0.990527	1.52412	0.0609713	0.11838
FKBP3.18383.9	0.788962	0.613987	1.01348	0.0613259	0.118978
SELE.3470.1	0.791096	0.616593	1.00886	0.061327	0.118978
SHC1.5272.55	1.29423	0.990202	1.70306	0.0615766	0.119416
MGAT4C.7208.60	0.706716	0.472255	0.974509	0.0616058	0.119426
PTP4A1.17812.2	0.747464	0.537063	0.989823	0.0617399	0.119639
PRPS1.11381.56	0.722186	0.496438	0.982382	0.0617707	0.119652
YBX2.6372.7	1.2749	0.98698	1.6469	0.0618773	0.11979
NRG1.15446.25	0.783304	0.603319	1.00754	0.0619011	0.11979
HIBADH.4693.72	0.728569	0.500472	0.974498	0.0619141	0.11979
CSRP3.9171.11	1.2535	0.990225	1.59912	0.0621225	0.120147
PGLYRP3.10561.5	0.714616	0.489486	0.978338	0.062243	0.120295
CENPW.8864.59	0.750426	0.54208	0.990202	0.0622476	0.120295
EIF2S1.19259.176	0.793575	0.620257	1.01337	0.0624405	0.120621
GNRH2.10708.3	0.76808	0.57	0.996306	0.0626235	0.120928
MRVI1.8255.34	0.782892	0.602988	1.01117	0.0627113	0.121051
LIN7B.15612.5	1.23608	0.987317	1.55489	0.0629563	0.121477
PDILT.7092.7	1.22413	0.982698	1.53052	0.063328	0.122147
ADAM29.13549.15	1.23009	0.991404	1.54762	0.0635069	0.122444
COX6A2.10535.25	0.782652	0.595995	1.00121	0.0636095	0.12255
INHBA.INHBB.8467.9	0.756297	0.553269	0.997487	0.0636108	0.12255
PRLH.6543.182	1.22689	0.981848	1.52644	0.0637497	0.12277
CAP1.12034.28	0.800413	0.630915	1.01478	0.0639944	0.123193
SNAP25.13105.7	0.752031	0.539575	0.993431	0.0641654	0.123475
TNNT3.16807.35	1.22584	0.987106	1.53127	0.0642543	0.123598
ZADH2.17345.12	0.786847	0.608442	1.01226	0.0643358	0.123707
TJP1.12001.7	0.772807	0.579782	1.00168	0.0644273	0.123836
PSMD11.13572.43	0.78903	0.611888	1.01286	0.0646684	0.124251
KIAA1467.7892.132	1.22831	0.98598	1.5376	0.0647628	0.124385
GSTA3.4993.16	0.733597	0.509847	0.986417	0.0649039	0.124608
B4GALNT1.8976.13	1.22053	0.987657	1.53584	0.0649672	0.124652
ICT1.6380.23	0.807869	0.63726	1.01226	0.0649772	0.124652
STAT3.10346.5	1.30204	0.986425	1.73075	0.0650346	0.124714
BRAT1.10876.300	0.719198	0.486758	0.97855	0.0652363	0.125053
UAP1.13580.2	0.736968	0.519433	0.992242	0.0652799	0.125088
KNG1.7784.1	0.802518	0.633775	1.01451	0.0653845	0.125241
OSM.14063.17	0.665039	0.417588	0.980353	0.0654203	0.125261
AZU1.14713.46	0.770231	0.573733	1.00082	0.0656678	0.125685
TLR1.11149.3	0.736661	0.522731	1.00038	0.0657131	0.125685
RPS3A.5484.63	0.712014	0.481738	0.987226	0.0657278	0.125685
NMRAL1.13988.67	0.759397	0.557705	1.0006	0.0657427	0.125685
CD177.13116.25	1.25009	0.987246	1.59066	0.0659032	0.125944
FAM213A.13423.94	0.703956	0.462847	0.971397	0.0659788	0.12604
KIAA1549L.11145.72	1.21915	0.98253	1.50791	0.0661888	0.126393
CNN1.15566.10	0.759713	0.553978	0.997609	0.0663123	0.12658
ALAD.15523.9	0.751788	0.546816	1.00725	0.0663731	0.126619
COL9A1.15466.30	0.732216	0.506351	0.987145	0.0663835	0.126619
RAB5B.19222.124	0.79704	0.624742	1.01666	0.0664951	0.126783
ERLEC1.8957.72	0.793106	0.616453	1.01485	0.0665651	0.126868
PMM1.17408.2	0.715249	0.482768	0.981901	0.0666648	0.12701
DTD1.19194.9	0.791678	0.615944	1.01658	0.0667547	0.127132
PGRMC2.8681.93	0.699452	0.466267	0.986922	0.066791	0.127153
LYZL2.6377.54	0.761877	0.558391	0.998216	0.0670957	0.127684
DEFB116.11144.10	1.22481	0.987616	1.54342	0.067293	0.128011
RPN1.10490.3	1.25347	0.985957	1.60405	0.0673443	0.12806
BIRC3.4973.18	0.73316	0.510035	0.99072	0.0675713	0.128442
EDDM3A.9536.16	0.801665	0.627326	1.01423	0.067608	0.128456
RBP7.14208.3	0.72332	0.509387	1.02353	0.0676303	0.128456
PSMA4.14099.20	0.745493	0.525141	0.989952	0.067696	0.128532
USP14.19189.2	0.799715	0.629755	1.0199	0.0678493	0.128774
PAPOLG.8343.224	0.774823	0.583751	1.00777	0.0678844	0.128792
EMC1.11989.35	0.70588	0.467111	0.977668	0.0682066	0.129354
IL18R1.14079.14	1.27175	0.986489	1.6558	0.0683098	0.1295
LRIT3.11534.6	0.723329	0.492461	0.982847	0.0683484	0.129524
NUDT2.16583.8	0.78564	0.604448	1.01698	0.0684295	0.129628
PTGES2.18458.4	0.785314	0.600129	1.01047	0.0684731	0.129662
IFNGR1.5825.49	0.698722	0.450379	0.967375	0.0686689	0.129983
GCDH.19258.24	1.24127	0.980854	1.57066	0.068732	0.130009
TTL.13973.62	0.751468	0.5453	1.00477	0.0687409	0.130009
JTB.9038.12	1.23534	0.98055	1.5504	0.068764	0.130009
ACLY.12700.9	1.24419	0.999409	1.61368	0.068787	0.130009
SERF2.18274.2	1.21902	0.977734	1.50732	0.0688853	0.130146
YWHAZ.5858.6	1.29228	0.988067	1.71886	0.0689498	0.130218
DLX3.11422.2	0.768978	0.571289	1.00511	0.0692277	0.130694
C3.2754.50	1.25538	0.982212	1.60704	0.0694166	0.131
NUP98.12772.8	0.755601	0.541956	0.996267	0.0694923	0.131094
SFTA2.10580.14	0.717543	0.483065	0.988031	0.0697896	0.131605
ZG16B.8310.6	1.21882	0.975332	1.50699	0.06992	0.13176
SMNDC1.17805.35	0.699176	0.472661	1.0319	0.0699246	0.13176
TOR1AIP1.9039.47	1.25232	0.984634	1.60632	0.0700758	0.131995
PAK4.13719.19	0.792817	0.614567	1.01714	0.0702254	0.132226
NGF.5801.72	0.722904	0.491767	0.987682	0.0703918	0.13249
CGA.14056.4	1.2164	0.971093	1.50564	0.0704384	0.132527
VASP.9762.14	0.806203	0.636306	1.02116	0.0705244	0.132572
PELO.12431.13	0.720811	0.489606	0.987887	0.0705352	0.132572
AFAP1L1.9889.42	0.752497	0.541186	0.997979	0.0705661	0.132572
CRYBB2.10000.28	1.22018	0.983604	1.53475	0.0705685	0.132572
PCSK7.4459.68	1.2717	0.97978	1.6567	0.0709528	0.133244
LDHC.9828.86	0.754838	0.540223	0.997676	0.0712151	0.133686
COG8.9543.131	0.700628	0.458711	0.983512	0.0713606	0.133889
TXNIP.11682.7	0.719152	0.491892	0.988011	0.0713768	0.133889
DEFB106A.5664.57	0.630923	0.363087	0.958298	0.071609	0.134274
NXPH2.9511.61	0.794442	0.614065	1.01447	0.0719363	0.134837
FLRT3.13123.3	1.27566	0.979324	1.66818	0.0723873	0.135631
PEX26.19366.8	0.769777	0.568656	1.00515	0.0724378	0.135647
TMEM167A.11112.18	0.73526	0.509838	0.993225	0.0724505	0.135647
NMU.8754.5	1.21743	0.978478	1.52761	0.0725231	0.135732
GLA.15588.17	1.23224	0.979351	1.55339	0.072648	0.135903
HS3ST5.10731.10	0.750944	0.53778	0.998373	0.0726687	0.135903
GPC4.18892.48	0.70735	0.463492	0.983053	0.0728257	0.136145
GMFB.17784.23	0.764165	0.565771	1.01835	0.0730527	0.136518
APOL1.11510.31	0.80004	0.62594	1.02306	0.0731942	0.136732
NANS.17802.4	0.7997	0.626525	1.02506	0.0732264	0.136741
NOTCH2.5106.52	0.731357	0.498578	0.991564	0.0733072	0.13684
CECR1.6077.63	0.803025	0.630529	1.02276	0.0738623	0.137825
TOR1AIP1.10606.34	0.805807	0.633655	1.02063	0.0739323	0.137904
C21orf33.5981.6	0.762275	0.556146	1.00631	0.0741012	0.138167
CACNB4.11130.158	1.22805	0.976902	1.54105	0.0747458	0.139317
DCUN1D3.13553.4	1.206	0.974828	1.5109	0.0750134	0.139727
GBP6.7818.101	1.22844	0.979261	1.54805	0.075022	0.139727
BMP8B.15668.19	0.794703	0.611754	1.01705	0.0758057	0.141134
LRRC32.7551.33	0.789977	0.606067	1.02145	0.0760561	0.141547
SHMT1.12334.25	1.23867	0.972901	1.56965	0.0761698	0.141656
MAP4K1.8954.30	1.25186	0.97402	1.60381	0.0761712	0.141656
IDS.3198.4	0.773075	0.575807	1.01817	0.0763073	0.141856
GALK1.11448.34	0.785171	0.59363	1.01538	0.0765688	0.142289
CSF3.4840.73	0.779329	0.579445	1.00719	0.0767615	0.142594
MEGF10.11168.3	0.715349	0.466223	0.982699	0.0768137	0.142638
SLC35G2.13501.10	1.26753	0.9756	1.65192	0.0768771	0.142702
KRTDAP.5739.75	1.22333	0.983197	1.56272	0.0769293	0.142746
BIRC7.15504.39	1.21519	0.974667	1.51177	0.0770389	0.142896
POMC.9204.33	0.782354	0.588271	1.01434	0.0770698	0.1429
XDH.11264.33	0.757711	0.542712	1.00208	0.077244	0.14317
PCDHA4.7157.22	0.790506	0.603369	1.01768	0.0775712	0.143723
DHX9.10527.22	0.745585	0.518878	0.993513	0.0776273	0.143773
PPAPDC1A.13548.53	0.677059	0.423643	0.979054	0.0777753	0.143987
CLEC12A.11187.11	1.24281	0.976632	1.58518	0.0778002	0.143987
JPH3.9089.77	0.771371	0.564492	1.00751	0.0778839	0.144088
GSTT1.19230.12	1.22674	0.974775	1.53949	0.0782715	0.144751
FHIT.9826.135	0.788658	0.602623	1.02483	0.0789552	0.14596
MAGEA4.10485.56	0.810948	0.640889	1.02456	0.0789837	0.14596
AASDHPPT.17320.19	0.80192	0.625379	1.02714	0.0790435	0.14601
TMOD1.12595.11	0.756971	0.542628	1.01162	0.0790694	0.14601
CHST2.18863.176	1.2256	0.977955	1.54695	0.0793823	0.146534
MDH1.3853.56	1.24723	0.973868	1.5981	0.0794413	0.146553
RELL2.6600.70	0.674503	0.414303	0.974843	0.0794514	0.146553
PCDH10.8780.2	0.7935	0.608534	1.02199	0.0795984	0.14677
FIS1.17746.77	0.803433	0.624739	1.0207	0.0797621	0.147017
GCA.12594.5	0.743431	0.521645	1.01315	0.0798122	0.147055
FIGF.14705.1	0.786913	0.594124	1.01707	0.0798841	0.147133
EPHB4.15530.33	0.798442	0.618112	1.02697	0.0802619	0.147774
BATF.19227.18	1.21345	0.981896	1.57834	0.0805269	0.148208
GPX5.9475.22	0.74575	0.518576	1.00171	0.0806873	0.148448
IL17D.4136.40	1.21178	0.980024	1.52379	0.0807587	0.148511
GPR135.11465.4	0.745747	0.514325	0.994531	0.0807813	0.148511
PROL1.6530.63	1.21898	0.972583	1.52793	0.0812281	0.149278
SPOCK1.5490.53	0.775305	0.572272	1.01581	0.0813915	0.149523
GOSR2.10426.21	0.807257	0.633063	1.02704	0.0816664	0.149973
NRIP3.18237.29	1.21116	0.973835	1.5149	0.0820014	0.150532
RCAN1.13465.5	0.748513	0.519186	1.00015	0.0820944	0.150648
PLEKHA1.12459.13	0.783303	0.583454	1.01326	0.0822192	0.150799
CTGF.2975.19	1.23247	0.975513	1.578	0.0822377	0.150799
ANAPC7.11690.47	1.20014	0.96958	1.48865	0.0824704	0.15117
IQCF1.7991.54	0.771809	0.567848	1.01628	0.0827233	0.151578
KIAA1161.8068.43	0.721757	0.478685	0.995761	0.082876	0.151802
STAU1.12471.47	1.22799	0.972384	1.55825	0.083049	0.152063
CAMK2A.3350.53	1.24559	0.972337	1.60883	0.0832302	0.152339
AGO3.15323.112	1.25677	0.974945	1.63683	0.0833654	0.152531
STMN4.6267.51	0.767485	0.564795	1.02958	0.0834604	0.152648
PGRMC1.7863.50	0.805125	0.628514	1.02954	0.0835699	0.152792
G6B.7065.1	0.807499	0.633296	1.03057	0.0842035	0.153886
PPP2R5A.13622.16	0.813839	0.642669	1.03032	0.0842296	0.153886
ITPKA.13473.55	1.2363	0.991004	1.63139	0.0844892	0.154303
TINF2.10638.1	0.747586	0.51633	0.99928	0.0846994	0.154631
BPTF.12482.5	1.20862	0.967902	1.50763	0.0848632	0.154857
ADCYAP1.8446.4	0.774301	0.563808	1.00935	0.0848856	0.154857
LAIR2.7130.4	0.772529	0.562286	1.01192	0.0849932	0.154997
FABP2.15385.116	0.802116	0.618402	1.02289	0.085134	0.155197
RNF43.14120.2	0.688	0.428621	0.987386	0.0852136	0.155206
TREML2.5736.1	0.79877	0.614196	1.02525	0.085217	0.155206
SPAST.8388.24	0.706958	0.460454	1.00629	0.0852326	0.155206
DAPP1.11615.16	0.813431	0.643148	1.03259	0.0852935	0.15526
ACVR2A.19208.8	1.21026	0.974694	1.53433	0.0856307	0.1558
OOSP2.7106.37	1.19948	0.971099	1.48364	0.0856526	0.1558
BRD2.10074.128	1.21036	0.968518	1.50641	0.0856869	0.155806
MTX2.8839.4	0.741845	0.507912	1.00402	0.0858433	0.156004
DNAJC27.12799.65	0.731929	0.490791	1.00172	0.0858811	0.156004
AK1.5012.67	0.788864	0.597875	1.02855	0.0858896	0.156004
NTRK3.2658.27	0.802028	0.62126	1.02923	0.0860949	0.15632
KDELC1.6611.8	1.22776	0.972326	1.55689	0.0862342	0.156515
CFHR4.6471.53	0.818749	0.651509	1.03084	0.0863605	0.156688
SURF1.8009.121	0.80864	0.632335	1.0291	0.0865946	0.157055
HERC4.7860.9	1.22098	0.970667	1.54075	0.0867401	0.157262
PEX5.5915.58	0.73714	0.500147	1.00189	0.087409	0.158417
SLC5A5.12826.5	0.800956	0.615865	1.02612	0.0875935	0.158694
MAPRE3.16885.49	0.817879	0.649451	1.03475	0.0877657	0.158948
CABP7.7104.71	0.768778	0.552405	1.01014	0.0878188	0.158975
MAGEA6.18205.123	0.777852	0.5716	1.01632	0.0878444	0.158975
TMEM154.11223.1	0.798472	0.612822	1.02775	0.0881528	0.159475
UCHL5.17405.2	0.756618	0.532801	1.00996	0.088295	0.159674
SEZ6L.19563.3	0.801364	0.61701	1.0281	0.0884707	0.159934
DNAJC10.8297.8	0.775505	0.575014	1.02735	0.0886674	0.160231
SRXN1.14268.4	0.788717	0.591132	1.02027	0.0889035	0.1606
SRC.5488.74	0.821058	0.654718	1.03477	0.0892094	0.161085
PNPLA2.9802.27	1.19941	0.964546	1.50732	0.0892368	0.161085
GP1BA.4990.87	1.21742	0.96894	1.53142	0.0898953	0.162215
ACAA1.17782.23	1.22255	0.967509	1.54246	0.0900437	0.162424
MPZ.10615.18	0.802108	0.618217	1.03083	0.0902198	0.162679
APBB3.13589.10	0.777203	0.567568	1.01658	0.0902503	0.162679
JARID2.12623.84	0.788854	0.592412	1.02453	0.0909834	0.163941
EPHA10.5076.53	1.2118	0.966029	1.51507	0.091205	0.164281
SPINK6.5731.1	0.762716	0.542969	1.01253	0.0913255	0.164439
FMR1.7713.102	1.25058	0.962932	1.62129	0.0914529	0.164609
HERPUD2.9779.63	1.19516	0.968646	1.48223	0.0914878	0.164612
UBA2.12500.88	0.820576	0.649322	1.03335	0.0918872	0.165271
LEPR.5400.52	0.822308	0.654904	1.03544	0.0919228	0.165275
PPME1.17852.5	0.807201	0.629488	1.03836	0.0923069	0.165906
ANGPTL7.6371.50	0.741697	0.503492	1.00832	0.0924433	0.166042
CDC42BPA.12706.2	0.789993	0.590211	1.02512	0.0924493	0.166042
ST8SIA2.7920.30	1.19682	0.965858	1.48103	0.0926835	0.166403
CPN2.6415.90	1.2386	0.969359	1.59725	0.0929184	0.166765
STX3.7186.111	1.21133	0.963993	1.52517	0.0929866	0.166827
SOCS3.11440.58	0.794847	0.603177	1.03203	0.0931337	0.167026
ABHD14B.19325.21	1.19979	0.961805	1.48348	0.0931643	0.167026
TFF3.8323.163	1.21604	0.958756	1.52081	0.0932508	0.167121
HP.3054.3	1.35876	0.999568	2.05692	0.0933792	0.16729
RRAS2.12361.102	1.20075	0.96602	1.5006	0.0936225	0.167666
GHRL.6518.85	1.2382	0.964883	1.59248	0.0936562	0.167666
TMEM237.12856.14	0.715041	0.460885	1.00185	0.0940554	0.16832
CD46.17682.1	0.796239	0.605278	1.03301	0.0941725	0.168422
EGLN1.9901.28	0.738888	0.513111	1.04569	0.0941796	0.168422
BCL2L1.4423.77	1.22765	0.96248	1.55993	0.0945512	0.169001
BTN3A3.17692.2	1.22267	0.963579	1.54786	0.0945716	0.169001
NT5C2.11288.26	0.782478	0.58189	1.03349	0.0946201	0.169027
LRP12.15506.34	0.745726	0.509801	1.01278	0.0946632	0.169044
PFN2.16923.20	1.2001	0.96363	1.49109	0.0947842	0.169199
MYB.11618.83	0.775161	0.560805	1.02041	0.0949159	0.169374
FBXL5.12846.3	0.750193	0.514432	1.01222	0.095274	0.169952
LRRN1.11293.14	0.796918	0.599936	1.02569	0.0953336	0.169997
BMPER.15368.3	1.23305	0.962157	1.57803	0.095537	0.170299
CD248.15491.20	1.24316	0.966509	1.61398	0.0957832	0.170677
PDZD7.12391.27	1.20121	0.962939	1.49256	0.0959537	0.17092
DEFA5.16785.45	1.22768	0.962672	1.56449	0.0963442	0.171554
CHRDL1.3362.61	1.2818	0.960329	1.72727	0.0964484	0.171678
CARD18.18190.15	0.792543	0.588046	1.01994	0.0967137	0.172089
CRYGD.12366.16	0.768745	0.547465	1.01942	0.0970218	0.172575
UPK3BL.6633.43	0.778521	0.56751	1.02553	0.0974922	0.173297
VAMP2.17335.18	0.761933	0.533738	1.01614	0.097507	0.173297
EVA1C.8877.22	0.734193	0.489506	1.01017	0.0975316	0.173297
OSTN.7265.32	0.783171	0.569035	1.02116	0.0977066	0.173546
FGFR4.4988.49	1.20176	0.962402	1.49275	0.0978661	0.173767
ARL9.18416.3	1.19447	0.968093	1.49345	0.0979187	0.173799
C4BPB.7155.46	0.747707	0.510525	1.01761	0.0983711	0.174486
TBP.2875.15	0.767347	0.541587	1.01609	0.0983792	0.174486
OSM.2693.20	1.22838	0.954132	1.55873	0.0984112	0.174486
LILRA2.15614.168	0.805429	0.618789	1.03441	0.0985037	0.174588
UBE2D4.13475.10	0.799814	0.612845	1.04426	0.0986354	0.174709
CLCA2.8950.4	1.21181	0.96102	1.52194	0.0986507	0.174709
CAND1.13937.75	1.23016	0.960075	1.57352	0.0987433	0.174709
VWC2L.7995.16	1.19608	0.961729	1.48522	0.0987455	0.174709
FABP12.18888.37	0.740425	0.485804	1.00216	0.0987472	0.174709
EFS.12572.236	0.762493	0.543316	1.02133	0.0988752	0.174874
DMBT1.19212.4	1.1996	0.958957	1.48773	0.0989961	0.175025
DHRS9.17467.1	1.22774	0.974897	1.59058	0.0992409	0.175396
CDK2AP2.18227.3	0.78744	0.580212	1.02539	0.0994443	0.175693
ZNF180.12771.19	0.762198	0.535251	1.02013	0.100185	0.176938
DDX19A.18813.15	0.791891	0.594453	1.03877	0.100229	0.176953
ACY1.3343.1	1.22112	0.960408	1.55071	0.100374	0.177112
TANK.14013.11	0.810514	0.629673	1.04067	0.100424	0.177112
UQCRB.12957.62	0.739425	0.495925	1.01131	0.100425	0.177112
DLL1.5349.69	1.22081	0.959747	1.54932	0.100825	0.177754
LILRB2.5091.28	1.22641	0.962563	1.57008	0.101175	0.178271
AHCYL1.12652.37	0.796	0.601562	1.03958	0.101189	0.178271
TNFSF4.2839.2	1.19023	0.960893	1.47262	0.101288	0.178381
SNX5.18327.6	0.803985	0.615909	1.0396	0.101653	0.178962
MTHFS.14107.1	0.803592	0.617213	1.04415	0.102128	0.179722
F10.3077.66	1.2426	0.963399	1.624	0.102158	0.179722
GLYAT.19506.6	1.20228	0.959938	1.49996	0.102621	0.180474
CER1.6230.56	1.19552	0.96097	1.49142	0.102823	0.180713
NTS.7857.22	0.803015	0.610293	1.0361	0.10283	0.180713
VEGFA.2597.8	1.25012	0.961866	1.64579	0.103116	0.181153
NIPAL4.12864.9	1.18827	0.959506	1.47266	0.103381	0.181547
FKBP7.9288.7	0.816512	0.637011	1.03872	0.103413	0.181547
PAK6.3827.22	0.764945	0.548507	1.04729	0.103599	0.181809
FCRL5.6103.70	1.19925	0.967608	1.51596	0.103704	0.181869
ACADM.17333.20	0.806502	0.618957	1.04024	0.103706	0.181869
C1orf186.8102.239	0.759905	0.522538	1.01747	0.103802	0.181972
CRIM1.15492.1	1.21886	0.957896	1.55125	0.103972	0.182207
RAB5A.17205.21	0.812245	0.629284	1.04032	0.104106	0.182377
ARHGEF1.13976.9	0.794692	0.592804	1.03295	0.104387	0.182805
GKN1.15374.15	0.786065	0.573104	1.02319	0.104731	0.183335
PTH.19640.2	0.778734	0.555117	1.02072	0.104763	0.183335
HSPE1.17150.8	1.24695	0.9607	1.63973	0.104804	0.183342
IL18BP.3073.51	1.24443	0.960466	1.63083	0.104869	0.183392
S100A5.15303.63	0.796617	0.601468	1.0438	0.105061	0.183625
SDHAF2.6420.4	1.19198	0.95859	1.48136	0.105076	0.183625
BAG2.19228.11	0.798077	0.597353	1.03146	0.105169	0.183723
COL4A3BP.13950.9	1.25568	0.961135	1.6697	0.105344	0.183964
GMPR.19254.125	1.22103	0.961724	1.56152	0.10542	0.183972
AP1G2.12714.38	0.791736	0.594024	1.04641	0.105422	0.183972
IGHE.IGK.IGL.4135.84	0.819551	0.643125	1.04296	0.105764	0.184503
EIF3G.11454.87	1.25736	0.959219	1.67162	0.105934	0.184704
HBA1.HBB.4915.64	0.756226	0.516475	1.02127	0.10598	0.184704
ALDH3B1.12940.35	0.733599	0.486033	1.02033	0.10599	0.184704
NCK1.5014.49	0.789218	0.578532	1.02972	0.106924	0.186267
LNX1.9936.27	1.19801	0.959722	1.49659	0.107046	0.186415
STX7.8274.64	1.25012	0.952165	1.64259	0.107527	0.187186
ZHX1.12751.26	1.2056	0.95354	1.50996	0.107699	0.187421
LEP.8484.24	0.809325	0.624782	1.04771	0.107804	0.187514
VPS29.14318.1	0.812081	0.622803	1.0368	0.107828	0.187514
CALR.5264.65	1.18557	0.950025	1.46248	0.108014	0.187772
WBP1L.9532.5	0.789315	0.580405	1.03447	0.108339	0.188272
TMEM167B.13421.17	1.19318	0.961406	1.50083	0.108494	0.188474
GRP.8400.74	0.731532	0.476657	1.01252	0.108631	0.188648
NFATC4.11560.76	1.19588	0.958386	1.48918	0.108744	0.188777
IL12RB2.3815.14	1.18995	0.956808	1.47435	0.108867	0.188924
IFNA16.6421.52	1.19099	0.953184	1.47883	0.109069	0.189156
PPBP.4544.4	1.23962	0.954269	1.61607	0.109085	0.189156
CSTL1.6368.9	0.811207	0.627288	1.0487	0.109157	0.189156
MAPKAPK3.3822.54	0.818323	0.640786	1.05016	0.109176	0.189156
HEPACAM2.9116.28	0.783317	0.567343	1.03001	0.10919	0.189156
CSPG4.8951.162	1.1872	0.953595	1.46647	0.109346	0.189361
CFB.4129.72	1.26272	0.963454	1.70232	0.109594	0.189725
ALPL.16926.44	0.806929	0.613504	1.03949	0.109849	0.1901
PARP1.8893.29	0.774696	0.554276	1.03929	0.1099	0.190123
IL25.4137.57	1.18927	0.956445	1.48969	0.110223	0.190615
CA1.4969.2	0.807088	0.617261	1.04605	0.110391	0.19084
JAG2.5093.47	1.18835	0.958811	1.47446	0.110571	0.191084
PCNA.19364.163	1.21775	0.951983	1.55842	0.11108	0.191898
CLIC5.12475.48	0.825304	0.650575	1.04819	0.111442	0.192445
AKR1C4.18397.5	1.21225	0.955369	1.53719	0.111474	0.192445
UBE2G2.9199.6	0.812794	0.623269	1.03949	0.111669	0.192715
ARL8B.8569.147	1.18804	0.955676	1.48743	0.111894	0.193036
HNRNPM.12783.29	0.769499	0.554402	1.05857	0.111948	0.193062
SNX1.6955.68	0.785018	0.572964	1.04134	0.112022	0.193123
FKBP1B.11568.2	0.794189	0.593007	1.04973	0.112519	0.193913
LCAT.15413.3	1.20116	0.955147	1.5174	0.112597	0.19398
F2.4157.2	0.78489	0.57635	1.04506	0.11269	0.194072
SBSN.5724.58	0.782666	0.56073	1.03141	0.112824	0.194236
TSR3.7018.10	0.774929	0.553787	1.03491	0.113349	0.195074
APLN.6622.90	1.20818	0.94988	1.53608	0.11363	0.195489
NAE1.18177.49	0.741256	0.503857	1.02491	0.113889	0.195868
HS3ST3A1.8268.98	1.22348	0.947835	1.56784	0.114184	0.196306
CD2.7100.31	0.817692	0.633242	1.04564	0.114716	0.197154
MGP.6520.87	1.2396	0.953278	1.62828	0.11494	0.19747
SMAD2.10364.6	0.814474	0.628785	1.04889	0.115098	0.197674
NQO1.9837.60	0.817233	0.62913	1.0416	0.115378	0.198087
RARRES3.10961.15	1.19552	0.951774	1.49195	0.115545	0.198305
ERCC1.12585.39	1.18834	0.946431	1.47819	0.11572	0.198537
PAF.19158.1	0.825974	0.649542	1.04749	0.115829	0.198654
MYBPC1.7648.9	1.20133	0.951258	1.50851	0.115935	0.19874
SRL.10940.25	1.1977	0.950484	1.5001	0.115958	0.19874
C18orf32.8236.8	1.18512	0.951731	1.46327	0.116495	0.199591
MMEL1.3627.71	1.19809	0.966077	1.53322	0.116543	0.199605
TIAL1.19131.184	1.19742	0.952258	1.50314	0.116737	0.199869
MAP2K2.3628.3	0.815354	0.628062	1.04812	0.117297	0.200754
ADAM7.10753.31	0.783407	0.560156	1.03296	0.117335	0.200754
IL10.2773.50	0.765789	0.526232	1.01859	0.117425	0.200839
RAB2B.19253.82	1.1961	0.949768	1.49325	0.117493	0.200857
TENM3.11107.25	1.18496	0.951403	1.47892	0.117553	0.200857
KLK9.5758.49	1.18659	0.950428	1.47267	0.117556	0.200857
LRP1.9182.3	1.18726	0.953818	1.48261	0.118131	0.20177
LGALS8.4909.68	0.79133	0.571676	1.02646	0.118204	0.201815
CEACAM21.7204.1	1.18656	0.944002	1.47357	0.118243	0.201815
PRR16.10621.26	0.757063	0.499027	1.017	0.118293	0.201815
TUFT1.5690.49	0.794567	0.582698	1.0385	0.118319	0.201815
RAB11A.17744.31	0.826661	0.65107	1.0525	0.118501	0.201957
DOT1L.12692.56	0.779066	0.552604	1.03246	0.11853	0.201957
EDA.14024.196	0.765076	0.53519	1.03451	0.118587	0.201957
FGFR3.13669.6	0.817988	0.635488	1.05426	0.118605	0.201957
TIRAP.9839.148	0.788398	0.580533	1.0562	0.118622	0.201957
EIF4EBP2.4184.43	1.20509	0.966588	1.55675	0.118646	0.201957
CISD2.8094.20	1.19309	0.961125	1.51368	0.118717	0.202009
DUSP3.3480.7	1.2739	0.937802	1.72856	0.119163	0.202698
VSTM2L.6549.60	0.786685	0.566676	1.03504	0.119385	0.203008
CYTIP.13612.7	0.779449	0.550453	1.03006	0.119908	0.203828
TNFRSF17.2665.26	0.830446	0.654169	1.04648	0.119952	0.203833
NRP2.15387.44	1.25278	0.956908	1.68008	0.119998	0.203841
NCALD.17816.58	0.798743	0.591068	1.04035	0.120215	0.20414
PSMB2.19252.67	1.18646	0.948072	1.47199	0.120371	0.204336
GAA.9385.4	0.826249	0.648811	1.05176	0.12048	0.204451
CCL18.3044.3	0.824964	0.644898	1.05464	0.120564	0.204523
NLRP10.12821.6	0.786097	0.558358	1.03255	0.120641	0.204543
MRPL55.11135.5	0.804708	0.598513	1.03662	0.120657	0.204543
COL2A1.15569.15	1.19899	0.950014	1.50802	0.121127	0.20527
NRAS.10531.18	0.820192	0.636712	1.05487	0.122094	0.206838
SCG5.15358.28	1.20346	0.950423	1.52298	0.122487	0.207433
A4GNT.10835.25	0.80332	0.594432	1.04123	0.122982	0.208201
DCAF5.11283.13	1.19993	0.948188	1.5118	0.123128	0.208335
DHH.4389.2	1.21001	0.945936	1.53941	0.123145	0.208335
GAL3ST2.10734.339	0.831293	0.655823	1.05107	0.123564	0.208973
SEMA3A.3222.11	1.2168	0.932387	1.55292	0.123607	0.208975
ASB9.19601.15	1.23101	0.944084	1.60591	0.123832	0.209284
DNM2.11572.4	0.808887	0.614598	1.05655	0.124019	0.20953
PDGFRL.9713.67	0.814291	0.622152	1.0519	0.124372	0.210054
AKT1.15627.83	0.831253	0.656038	1.05586	0.124456	0.210125
ETV5.13403.5	1.18592	0.94404	1.47495	0.124775	0.210593
MAN1A2.9077.10	1.23121	0.952729	1.62319	0.124938	0.210795
FAM19A1.5753.21	1.19358	0.95216	1.50609	0.125033	0.210842
INHBA.19622.7	0.813383	0.622721	1.05678	0.12505	0.210842
BCCIP.18304.19	1.17863	0.942903	1.44915	0.125425	0.211403
CELA1.6107.3	0.834936	0.65613	1.05426	0.125689	0.211776
PCSK1N.9391.60	0.799238	0.584234	1.03908	0.125766	0.211828
HSPA9.13492.44	1.21187	0.943445	1.54985	0.125805	0.211828
AKT2.5360.9	0.820802	0.635922	1.05627	0.126044	0.212159
FUT5.4549.78	0.829153	0.652511	1.05651	0.126205	0.212359
ANXA1.4960.72	0.782924	0.573918	1.07637	0.126352	0.212535
MAPK8.3825.18	0.811724	0.613458	1.04893	0.126717	0.213076
SELM.15336.7	0.808672	0.611634	1.05836	0.126922	0.213348
ADAM19.8948.13	0.766175	0.521306	1.03189	0.12734	0.213979
C20orf173.7046.6	0.77974	0.55012	1.03629	0.127385	0.213983
CSNK2A2.CSNK2B.5226.36	0.799011	0.590448	1.04782	0.127559	0.214158
FREM2.7246.4	0.808247	0.610114	1.05454	0.127575	0.214158
BCL2L11.17451.13	0.816649	0.621303	1.04736	0.12766	0.214228
ATP2A3.13510.7	0.806481	0.598189	1.04035	0.127783	0.214362
HSD17B10.4217.49	1.21184	0.946696	1.55479	0.127984	0.214627
SEL1L2.9082.25	0.776165	0.548195	1.04259	0.128257	0.215013
NXPH3.6054.6	1.19506	0.946889	1.50459	0.12874	0.215751
DKK2.15678.71	0.828297	0.649271	1.0595	0.128817	0.215806
FCGR2B.3310.62	0.82986	0.648226	1.05092	0.129013	0.215973
SNRPA.12678.66	1.29681	0.923752	1.81299	0.129026	0.215973
G0S2.8931.124	0.762627	0.507973	1.02097	0.129046	0.215973
ATF6.11277.23	1.21229	0.945599	1.55759	0.129472	0.216612
IL17RD.3376.49	0.758893	0.507956	1.02194	0.129728	0.216968
PDXK.11098.1	0.796847	0.584827	1.05478	0.130017	0.217379
MANF.9223.11	1.2266	0.943061	1.60336	0.130492	0.218099
CCT8.12699.28	0.825138	0.642596	1.06112	0.131068	0.218988
DUSP16.14631.22	0.79961	0.582252	1.04084	0.131624	0.219844
GHRH.9487.60	0.808689	0.601595	1.04697	0.131722	0.219933
CPOX.18241.18	0.82521	0.638367	1.05362	0.132118	0.220521
CANX.8834.58	1.17778	0.943067	1.45993	0.132251	0.22067
SGK3.10042.8	1.18198	0.947059	1.47598	0.132334	0.220733
FAM159A.13431.74	0.815162	0.614721	1.04907	0.132824	0.221477
INTS3.11934.9	0.781128	0.540316	1.03416	0.133217	0.222057
ARHGAP30.12807.89	1.17663	0.94649	1.4715	0.133651	0.222708
HSD17B7.9929.16	0.827983	0.646963	1.06125	0.133729	0.222762
TNC.6260.14	1.20783	0.945927	1.55065	0.133825	0.222849
WFDC10B.10695.12	0.796937	0.573632	1.0403	0.13424	0.223465
F2.5316.54	0.835352	0.658947	1.05819	0.134492	0.22381
ITGB5.7755.37	1.17093	0.94296	1.46417	0.13469	0.224064
ANP32B.4194.26	1.18616	0.945534	1.48932	0.134989	0.224486
MASP1.3605.77	0.808863	0.599343	1.04714	0.13538	0.225018
F8.13499.30	0.834006	0.655905	1.06074	0.135399	0.225018
C10orf54.11531.24	1.17824	0.940282	1.46761	0.135572	0.225231
VAMP4.7732.45	0.756561	0.50102	1.03641	0.135635	0.22526
ADRM1.9057.19	0.819127	0.623923	1.05584	0.135868	0.225572
TAX1BP3.12498.12	1.20932	0.94009	1.55301	0.136099	0.22588
FLT3LG.14093.10	0.708681	0.428968	1.04586	0.136281	0.226071
GSKIP.12849.25	0.786214	0.553786	1.03677	0.136305	0.226071
CAMK1.3592.4	0.825637	0.638984	1.05936	0.136452	0.22624
ST13.18387.7	1.22781	0.942387	1.61806	0.136501	0.226246
DYNLRB1.3845.51	1.19831	0.94288	1.5209	0.136768	0.226612
DES.12030.82	0.824855	0.635174	1.05649	0.137081	0.227056
HK2.13130.150	0.759264	0.523003	1.08365	0.137471	0.227611
RORB.12483.62	0.780516	0.539073	1.03762	0.137507	0.227611
SNRPD3.17774.38	1.17812	0.942996	1.46579	0.137615	0.227713
MUSK.11547.84	0.800378	0.585888	1.05669	0.137957	0.228203
BRICD5.6612.90	1.22899	0.932801	1.61441	0.13813	0.228413
MLEC.6285.71	0.835076	0.658853	1.06351	0.138189	0.228436
PNOC.15434.5	0.790905	0.560691	1.04509	0.138377	0.228671
FCER1A.9254.18	0.82809	0.640809	1.05723	0.138637	0.229025
CLCNKB.13683.18	0.823416	0.630842	1.05606	0.138958	0.229478
HSD17B11.17397.8	0.793903	0.562322	1.03855	0.139071	0.229589
CBL.12016.60	0.827649	0.643495	1.06543	0.139187	0.229704
ATP5B.4965.27	0.822457	0.630647	1.05996	0.139247	0.229728
PLAUR.2652.15	1.21514	0.940683	1.58081	0.1393	0.229738
VDR.10023.32	0.796021	0.567853	1.04105	0.139412	0.229847
PLA2G16.7865.126	1.17377	0.939025	1.44969	0.13956	0.230015
SEMA4C.7923.41	0.779132	0.537915	1.03817	0.139842	0.230404
ARL4D.18413.24	0.812938	0.610292	1.05733	0.140108	0.230766
SPACA5.6494.60	1.17367	0.939414	1.45033	0.140251	0.230926
ADAMTS3.8845.2	0.812634	0.60266	1.04584	0.140556	0.231351
STX12.10418.36	1.20868	0.940841	1.56014	0.14075	0.231593
SMCO2.7925.18	1.16819	0.933179	1.44461	0.141019	0.23196
POMC.4890.10	1.18577	0.939492	1.48439	0.141337	0.232333
CHST3.7189.55	1.17349	0.937949	1.45192	0.141351	0.232333
SMR3A.7838.27	1.171	0.943766	1.4635	0.141394	0.232333
PIAS4.10342.55	1.18124	0.942207	1.4802	0.141432	0.232333
TPT1.3872.2	1.22411	0.935679	1.6064	0.141509	0.232382
CST4.14076.74	1.18221	0.942501	1.4797	0.141645	0.23253
SNUPN.17765.3	0.819112	0.625284	1.06649	0.142015	0.23306
UBE2D1.19247.1	0.676023	0.375482	1.02539	0.14274	0.234172
NPL.19496.1	1.19261	0.939602	1.50797	0.142829	0.234224
KIAA1324L.8363.18	1.17458	0.948536	1.47631	0.142866	0.234224
LCN8.5643.2	0.768403	0.518826	1.04585	0.143718	0.235544
KIF22.12734.112	1.17103	0.940361	1.4473	0.143822	0.235638
STAU2.12970.35	1.17731	0.941948	1.47383	0.143948	0.235766
SMURF2.13985.12	0.799804	0.576113	1.05233	0.144241	0.236146
NPDC1.10424.31	0.805269	0.593084	1.05857	0.144309	0.236146
CHEK2.19328.51	1.19979	0.932608	1.53607	0.144322	0.236146
LSM4.16854.17	0.832605	0.646848	1.05929	0.144447	0.236273
FGF8.17166.4	0.746719	0.469279	1.03574	0.144712	0.236566
HTR7.13547.5	0.81695	0.608067	1.05012	0.144721	0.236566
COL2A1.18875.125	0.821901	0.624977	1.06141	0.145415	0.237551
IL36A.14150.7	0.840282	0.663905	1.0621	0.145419	0.237551
NLGN2.9027.10	0.77745	0.523128	1.03736	0.145487	0.237585
PRDM4.12779.30	0.807186	0.591002	1.05222	0.145539	0.237592
MEPE.3209.69	1.17809	0.940743	1.47574	0.145929	0.23815
FGR.3810.50	0.794985	0.579632	1.07482	0.14598	0.238156
HSPA1A.11157.35	1.22362	0.917152	1.59028	0.146393	0.23875
PTPRU.8337.65	0.832596	0.647111	1.06241	0.146502	0.23885
SEC22A.13713.164	0.817433	0.615521	1.06098	0.146592	0.23892
BAMBI.8811.24	1.17223	0.941075	1.45852	0.146664	0.23892
MTHFD1.12575.30	0.829295	0.642571	1.06662	0.146688	0.23892
FABP5.4985.11	0.756245	0.487584	1.03891	0.147096	0.239446
RACGAP1.13587.10	0.815649	0.606616	1.05355	0.147107	0.239446
CASP10.5340.24	1.18547	0.937832	1.49331	0.147297	0.239675
EQTN.11162.37	0.790064	0.552176	1.0475	0.147653	0.240178
DDX23.13946.8	1.17487	0.932681	1.45889	0.148562	0.241443
FHL1.16814.13	1.17183	0.937268	1.45845	0.148652	0.241443
KCNE5.8908.14	1.20119	0.93467	1.53996	0.148693	0.241443
GSN.4775.34	1.19977	0.935383	1.53647	0.148708	0.241443
WBP2.17698.15	0.765513	0.512678	1.04229	0.148711	0.241443
SNRPB2.17364.8	0.782004	0.556683	1.08603	0.148722	0.241443
HGD.9832.33	1.19509	0.934422	1.52019	0.148905	0.241662
TGIF2.9847.21	0.80418	0.583497	1.0553	0.149265	0.242154
TIMM50.7743.5	0.824096	0.624983	1.05922	0.149306	0.242154
CTRB2.5648.28	1.18636	0.938891	1.49795	0.149737	0.242775
STAMBP.19187.21	1.19845	0.936693	1.54059	0.149843	0.242863
CSF3R.2719.3	1.16557	0.937762	1.44702	0.149889	0.242863
YWHAH.4707.50	1.22417	0.934391	1.6226	0.150059	0.24306
EGFR.19567.1	1.17977	0.935599	1.47488	0.150178	0.243173
P4HB.4278.14	0.815325	0.602232	1.05275	0.150348	0.243311
PRRG4.9579.59	0.801796	0.570853	1.04997	0.150361	0.243311
ASAP2.13518.5	0.79895	0.573441	1.05942	0.150564	0.243561
TNNI3.5441.67	0.811956	0.590927	1.05141	0.15071	0.243718
WNK3.5493.17	0.834089	0.651407	1.07097	0.150794	0.243775
TSSK2.7873.32	0.782418	0.531984	1.04105	0.150921	0.2439
MCF2L.13934.3	0.819082	0.616009	1.06313	0.151092	0.244098
PRC1.11591.43	1.17697	0.938491	1.47156	0.151232	0.244225
TWSG1.9234.8	1.18926	0.935166	1.50617	0.151269	0.244225
PLOD2.6923.1	1.20535	0.931386	1.55524	0.151348	0.244274
LGR4.16304.6	0.794264	0.553303	1.04764	0.151531	0.244462
RPS6KB1.15608.5	1.19559	0.931479	1.52199	0.151562	0.244462
SPACA3.8076.4	1.18756	0.933948	1.50109	0.151922	0.244962
SORCS2.4569.52	0.79293	0.554	1.05384	0.152353	0.245551
TRIM3.12573.80	1.1949	0.932983	1.52222	0.152386	0.245551
KLHL12.12695.62	0.784565	0.537134	1.04154	0.152439	0.245557
RSPO2.8409.3	1.17835	0.93571	1.50001	0.152748	0.245976
TPM1.5033.27	0.787183	0.541221	1.04755	0.153722	0.247396
CASC4.10613.33	1.19036	0.935424	1.5127	0.153729	0.247396
SPHK1.4294.16	0.834671	0.650112	1.06964	0.153822	0.247466
RAB21.17514.48	0.838988	0.659245	1.07182	0.154499	0.248474
CIRBP.12724.81	0.832438	0.645657	1.07211	0.154806	0.248887
XRCC1.12535.2	1.16427	0.935664	1.45345	0.154995	0.249112
RUFY1.11425.31	0.833766	0.646608	1.07014	0.15543	0.249731
ART3.7970.315	0.836732	0.651921	1.06761	0.155592	0.249909
PACAP.16322.10	1.19687	0.937192	1.54038	0.155703	0.250008
DIMT1.12694.28	0.818818	0.61261	1.06667	0.156062	0.250472
SNX3.19503.2	1.17896	0.934916	1.47813	0.156093	0.250472
FKBP6.12529.32	0.82615	0.628625	1.06739	0.156345	0.250797
MAPT.5854.60	1.17716	0.931785	1.46921	0.156481	0.250933
BCL2A1.3413.50	0.81848	0.610082	1.06352	0.157085	0.251806
IGDCC3.7118.24	0.828644	0.630027	1.06238	0.157126	0.251806
OLFML3.8660.5	0.848126	0.675015	1.06927	0.15739	0.252148
CSNK2B.11330.15	1.18026	0.940234	1.51472	0.157797	0.252701
PPP1R3B.12768.3	0.823497	0.616956	1.06039	0.157884	0.252701
SLC41A2.12511.83	0.801939	0.567674	1.05464	0.157887	0.252701
P4HA2.11348.132	1.17961	0.929032	1.4781	0.157948	0.252717
NDC80.12730.3	1.18803	0.932373	1.50852	0.158129	0.252924
GRB10.11358.15	1.20702	0.932218	1.5744	0.158248	0.253035
THBS2.3339.33	1.19565	0.933379	1.53541	0.158422	0.253231
VPS25.18189.12	0.824717	0.625048	1.06932	0.158524	0.253313
AMMECR1L.18402.1	1.18986	0.927662	1.51527	0.15861	0.25337
COLEC11.4430.44	1.18035	0.936221	1.48761	0.158888	0.253733
GLP1R.13085.18	0.777682	0.519212	1.04427	0.159045	0.253901
CRMP1.18323.39	0.782145	0.521352	1.04285	0.159687	0.254844
MMP14.5002.76	0.812569	0.591712	1.05945	0.159905	0.25511
CNPY4.15465.79	0.829719	0.637907	1.0753	0.160138	0.255402
TNFRSF10D.14121.24	1.17107	0.934955	1.46152	0.160553	0.255981
TAX1BP1.12721.4	1.15831	0.929574	1.43744	0.160754	0.256139
CACYBP.12432.23	1.20614	0.931837	1.57549	0.160755	0.256139
SCUBE1.8989.40	1.19576	0.928876	1.53465	0.161113	0.256628
TOPBP1.9947.22	0.819543	0.606297	1.06187	0.162166	0.258222
NRXN1.8971.9	0.842135	0.659731	1.06974	0.162498	0.258668
BACH1.12451.62	1.16433	0.934849	1.45857	0.163192	0.259689
C1QL1.6404.20	0.817239	0.611388	1.0768	0.163527	0.26014
CABLES2.7105.7	1.1711	0.941683	1.49133	0.16381	0.260507
CDSN.7085.81	0.830483	0.636795	1.07568	0.164025	0.260766
GDF11.14587.16	0.819308	0.605516	1.06322	0.164482	0.261409
APEX1.9849.13	0.798437	0.583087	1.10833	0.164558	0.261447
RPS7.3864.5	1.18477	0.927233	1.50525	0.16471	0.261604
SERPINB8.19130.81	1.23267	0.914499	1.6553	0.165155	0.262228
HARS.17450.51	0.841935	0.659452	1.07727	0.165245	0.262287
EIF2AK4.14284.23	0.844734	0.663653	1.07063	0.165508	0.262621
DDR2.15381.45	0.822397	0.614403	1.06984	0.165591	0.262668
TPM4.9863.1	0.832162	0.636295	1.07171	0.166466	0.263973
CDKN2B.9874.28	0.800504	0.554018	1.04812	0.166541	0.264007
TLR4.11101.18	0.796199	0.55447	1.05415	0.16668	0.264144
GIPC1.19260.4	1.16544	0.933358	1.44954	0.166784	0.264225
ITPRIPL1.9221.6	0.778258	0.544972	1.11469	0.166865	0.264268
MSRB3.7824.88	1.1684	0.93295	1.45822	0.166974	0.264359
SH3BP2.7769.29	0.80064	0.577438	1.08585	0.167162	0.264568
COL28A1.10702.1	1.19174	0.925641	1.52648	0.167213	0.264568
ERMAP.8631.13	0.806599	0.570321	1.05726	0.167304	0.264581
PPBP.17165.1	1.20072	0.92506	1.55741	0.167327	0.264581
PLCG1.4563.61	0.832921	0.638873	1.07465	0.167397	0.264607
BPI.4126.22	1.21705	0.921742	1.61223	0.167451	0.264609
HSPD1.2682.68	1.20673	0.926459	1.58282	0.167845	0.265104
FGF20.2763.66	1.19057	0.953657	1.58303	0.167876	0.265104
TBCB.17686.27	0.840724	0.656751	1.0796	0.168041	0.265104
PSMA3.18926.7	0.82873	0.622301	1.06523	0.168077	0.265104
CAMK2B.3351.1	1.20459	0.9264	1.57513	0.168081	0.265104
PMEPA1.6936.7	1.16285	0.927614	1.45629	0.168084	0.265104
GFRAL.6920.1	0.813206	0.59139	1.06253	0.168805	0.266158
MUC1.10623.19	1.1604	0.930642	1.43397	0.169477	0.267132
MAPKAPK2.3820.68	0.836771	0.645329	1.07489	0.170132	0.26808
PDIA3.4719.58	1.19325	0.925707	1.53603	0.170259	0.268195
ADSSL1.13998.26	1.17156	0.929168	1.46875	0.170496	0.268485
CHST15.4469.78	1.1904	0.929374	1.53246	0.170735	0.268776
PTPN6.4318.12	1.22277	0.917296	1.63392	0.170895	0.268943
KCNAB2.10015.119	1.1692	0.928568	1.46611	0.171333	0.269546
RB1.5024.67	1.16744	0.929603	1.45485	0.171555	0.26981
GP6.3194.36	1.19882	0.925396	1.55858	0.171682	0.269917
BMP6.8459.10	0.843187	0.656414	1.07096	0.171731	0.269917
CFL2.15339.32	1.18354	0.926549	1.50707	0.172202	0.270572
ACRV1.10507.166	1.15683	0.925977	1.43138	0.172269	0.270592
C1QL4.7132.55	1.16065	0.927853	1.45418	0.172586	0.271005
DEFB118.9306.7	1.16268	0.932065	1.45916	0.173077	0.271682
PDCD1.15623.1	0.818808	0.600628	1.06535	0.173137	0.271682
MAP3K3.12990.39	1.21756	0.911019	1.62676	0.173188	0.271682
RNASE3.15576.158	1.20508	0.92386	1.58228	0.173309	0.271682
USO1.13639.101	1.19252	0.925465	1.53839	0.173315	0.271682
GSTT2B.11273.176	0.810843	0.583714	1.06918	0.173345	0.271682
SDSL.17777.31	0.841527	0.651078	1.07218	0.174319	0.273123
IL22.2778.10	1.16476	0.929269	1.45226	0.174416	0.273189
GALE.11457.53	1.18615	0.926809	1.5196	0.174692	0.273509
HS6ST3.18896.23	0.844436	0.65807	1.07373	0.174756	0.273509
STAMBPL1.12401.3	1.20229	0.920059	1.58921	0.174785	0.273509
MAPK10.15418.25	1.1955	0.924862	1.55168	0.174968	0.27371
UTS2R.13530.5	1.16222	0.925516	1.44309	0.175232	0.274037
IL10RA.8104.21	0.819173	0.590777	1.059	0.175342	0.274049
INPP5B.12641.3	0.842868	0.658328	1.08124	0.175349	0.274049
B3GAT3.6897.38	0.837094	0.639059	1.06969	0.176076	0.275098
CEL.9796.4	1.1795	0.925181	1.50058	0.176573	0.275714
CARTPT.5743.82	1.1624	0.934767	1.45879	0.176592	0.275714
CNTNAP5.9044.1	0.805139	0.561689	1.06154	0.176636	0.275714
ADSL.5023.23	0.833395	0.633781	1.07828	0.177704	0.277293
NAMPT.5011.11	1.16688	0.924899	1.45521	0.177833	0.277409
KLK12.3199.54	1.17266	0.927102	1.47711	0.178045	0.277653
HAAO.5861.78	1.18411	0.928938	1.52216	0.178947	0.278971
LAMP1.16902.17	0.819922	0.591873	1.06371	0.179468	0.279696
ALPP.7813.6	0.786951	0.533155	1.05973	0.179667	0.279919
ADRBK1.3347.9	0.833703	0.638558	1.0885	0.18004	0.280413
ART4.6576.1	0.842237	0.649964	1.07474	0.180163	0.280517
LRP4.19558.10	0.8431	0.653087	1.07734	0.180371	0.280753
SAA4.15516.12	0.8546	0.674467	1.07868	0.180769	0.281228
CAB39.17757.86	1.21035	0.915479	1.60358	0.18079	0.281228
GSTZ1.16872.248	0.842785	0.650446	1.07465	0.180909	0.28126
KDELC2.8296.117	0.836306	0.639772	1.08112	0.180923	0.28126
SERAC1.8985.13	1.16527	0.924577	1.46318	0.181203	0.281608
CCNB1IP1.9728.4	0.789027	0.522212	1.05644	0.18147	0.2819
CAV3.8690.25	1.15727	0.928005	1.4342	0.181504	0.2819
MPZL2.9372.157	0.837361	0.635024	1.07046	0.181607	0.281972
SNX1.8807.13	0.765904	0.491496	1.05617	0.182128	0.282692
EPHA3.3432.21	0.824461	0.610301	1.07409	0.182458	0.283028
PI15.5745.64	1.15561	0.92401	1.43529	0.182458	0.283028
NCF4.14060.67	0.826568	0.619924	1.08664	0.18277	0.283424
CXCL2.3148.49	0.845814	0.659409	1.08096	0.183146	0.28392
CPLX1.18332.17	0.835431	0.631683	1.07482	0.18343	0.284271
GNMT.14006.36	1.15762	0.925057	1.43558	0.1838	0.284756
CA2.4970.55	0.7995	0.546495	1.06699	0.184505	0.285755
APOBEC3G.13930.3	1.18872	0.920214	1.53571	0.184559	0.285755
CD3G.7924.7	1.15638	0.924746	1.43448	0.184642	0.285757
ANKRD1.15361.37	1.15091	0.931717	1.43578	0.184676	0.285757
ATP1B4.9933.49	0.845994	0.653789	1.0744	0.18494	0.286077
PGLYRP1.3329.14	1.18637	0.918942	1.52829	0.185974	0.287509
BET1L.10959.125	1.15558	0.926424	1.43892	0.185981	0.287509
IL34.4556.10	1.16966	0.922462	1.47202	0.186276	0.287865
FXR1.13076.4	0.834192	0.627576	1.0768	0.186326	0.287865
PROK1.2247.20	0.816794	0.589467	1.07705	0.186822	0.288541
PRRG1.9008.6	0.790677	0.528989	1.06007	0.186974	0.288685
CLTC.13711.10	1.15549	0.926478	1.44629	0.187041	0.2887
CD48.3292.75	1.18336	0.924069	1.52577	0.187189	0.288838
BGLAP.11067.13	0.831459	0.613807	1.06974	0.187718	0.289566
DEAF1.6369.82	1.17239	0.921915	1.48473	0.188067	0.290014
UBE3A.11226.16	1.18778	0.918381	1.5357	0.188341	0.290347
KRT16.18905.5	0.804458	0.560191	1.06793	0.188913	0.291139
S100A3.15297.3	0.838677	0.636933	1.07597	0.189749	0.292337
COL6A3.10511.10	1.17681	0.92609	1.50891	0.189896	0.292473
NIP7.12564.9	0.829982	0.615085	1.07695	0.190431	0.293206
CUZD1.7943.16	0.826342	0.602344	1.07092	0.191198	0.294249
VEGFB.9453.12	0.811642	0.563155	1.06367	0.19126	0.294249
CTF1.2889.37	0.828049	0.605812	1.06945	0.191285	0.294249
FAM210A.14593.152	1.16842	0.923847	1.47855	0.191406	0.294343
ADH1C.15525.294	1.18479	0.919675	1.5319	0.191528	0.29444
PRKCQ.3817.18	1.18375	0.918426	1.52776	0.191638	0.294472
RNF215.9064.12	0.846972	0.656279	1.0821	0.191666	0.294472
PDPK1.4460.8	0.841193	0.64703	1.08932	0.19214	0.295107
TPRKB.12417.46	0.834634	0.623697	1.07592	0.192548	0.295597
PSAT1.18342.2	1.18059	0.921959	1.52085	0.192577	0.295597
FH.13384.110	1.16021	0.921157	1.44602	0.192927	0.296043
B2M.10574.10	1.15715	0.92218	1.43946	0.193069	0.29617
ACADVL.19262.219	1.18422	0.920748	1.53421	0.193194	0.29627
NUDT3.12796.44	1.16242	0.920675	1.45848	0.193536	0.296703
FAM209B.7066.199	0.821773	0.593082	1.07603	0.193803	0.297022
BTLA.16308.14	0.836404	0.629741	1.08058	0.19414	0.297447
TSSK1B.11179.7	1.1547	0.920789	1.4304	0.194358	0.29769
C1QC.14100.63	1.17292	0.920972	1.49323	0.194576	0.297931
RAB5C.14287.6	0.849963	0.664374	1.08782	0.194704	0.298036
KREMEN1.17331.138	0.850516	0.664269	1.08574	0.195142	0.298615
MTMR1.11167.6	0.8342	0.623979	1.0784	0.195236	0.298667
HIBCH.12396.19	1.18843	0.916733	1.54906	0.19595	0.299629
ICAM4.6550.4	0.846533	0.654773	1.08614	0.195985	0.299629
CSNK2A1.CSNK2B.5225.50	0.84839	0.659915	1.08818	0.196345	0.300087
LOXL2.6504.65	1.15337	0.917005	1.43222	0.196552	0.300311
SPINK4.19213.1	1.15637	0.921525	1.44684	0.197103	0.301055
TCN2.15560.52	0.858455	0.681136	1.0843	0.19716	0.301055
CASK.16754.40	1.15752	0.922329	1.44708	0.197238	0.301082
PPBP.16765.52	0.842265	0.646181	1.08957	0.197357	0.301172
DPYSL5.12683.156	0.833755	0.615241	1.07454	0.197455	0.301229
PPP3R1.15545.13	1.18564	0.915161	1.53902	0.197873	0.301774
CD70.5807.77	1.16228	0.920982	1.45955	0.198042	0.30184
FERMT3.12599.10	0.840109	0.642582	1.09387	0.198081	0.30184
MAP2K3.6151.18	0.842806	0.639918	1.0782	0.198098	0.30184
GDI2.2647.66	1.19044	0.91304	1.55511	0.198423	0.302243
HGS.13644.30	0.839447	0.640375	1.0933	0.198608	0.302432
ADH5.11369.23	0.855956	0.677148	1.0909	0.199054	0.30302
ST3GAL5.10588.39	0.792528	0.514168	1.06357	0.199615	0.303781
PRDX3.8358.30	1.18444	0.913386	1.53504	0.199741	0.303879
PCDHGA2.7175.4	1.15484	0.915193	1.43534	0.199874	0.303988
ADCYAP1.8450.36	1.16696	0.936846	1.5232	0.199966	0.304036
ACVR1B.2806.49	0.827146	0.606244	1.08418	0.200274	0.304376
DOK2.14246.50	0.841268	0.643829	1.09415	0.200323	0.304376
DCUN1D5.8760.10	0.852573	0.665933	1.08629	0.200373	0.304376
TMEM70.8074.32	1.16024	0.919263	1.45354	0.20072	0.304727
BRF1.19596.18	1.15484	0.918213	1.44958	0.200726	0.304727
FOLR1.17455.42	0.845017	0.649845	1.09027	0.200955	0.304981
RCN3.16858.384	0.806058	0.565434	1.07525	0.201233	0.30531
ADM.14115.34	0.823808	0.593661	1.07313	0.201981	0.306352
MMP8.9172.69	1.2004	0.913284	1.60311	0.202513	0.307066
RAB14.14283.12	0.850208	0.659727	1.08882	0.202752	0.307269
CCNB2.18208.3	1.16166	0.928989	1.49642	0.20277	0.307269
DRAXIN.7084.1	1.15505	0.919479	1.44097	0.203085	0.307653
GMPR2.19446.1	0.841724	0.640193	1.09014	0.203324	0.307921
BHMT2.14226.120	0.834539	0.613184	1.0776	0.204132	0.309051
TMEM106B.8687.26	0.804756	0.542455	1.06881	0.204808	0.309979
SYT5.9099.19	1.14689	0.905552	1.4115	0.205427	0.310736
FCN3.5462.62	1.18572	0.921656	1.56135	0.205432	0.310736
SLC16A3.9049.2	1.1501	0.921772	1.43701	0.205895	0.311341
CPT1B.11709.29	0.829368	0.604807	1.0802	0.20631	0.311874
CSDC2.12754.14	0.788702	0.50507	1.06629	0.206807	0.312498
ACBD7.13563.259	0.810871	0.562551	1.07391	0.206848	0.312498
CD3E.18870.1	0.844173	0.640274	1.08613	0.207366	0.313185
CUL1.17797.1	1.15404	0.915258	1.44063	0.207446	0.313212
DDT.19237.17	1.15193	0.913366	1.43569	0.207513	0.313217
IRF6.9999.1	0.84369	0.64469	1.09635	0.208458	0.314457
FGA.FGB.FGG.2796.62	1.18654	0.919217	1.56131	0.20846	0.314457
CHIA.16591.71	1.15235	0.914565	1.44244	0.208965	0.315123
EMC8.17770.42	0.822904	0.586455	1.08199	0.209049	0.315154
SPRN.13447.42	1.166	0.914115	1.47981	0.209122	0.315169
SYTL4.11563.51	1.15793	0.916026	1.45517	0.209528	0.315686
GPC2.3315.15	1.14952	0.922629	1.44855	0.210043	0.316366
JAK2.11816.84	0.852954	0.664735	1.09498	0.210428	0.316851
MYZAP.9055.81	0.839149	0.623237	1.08115	0.211009	0.317628
RND1.13574.50	0.770251	0.480615	1.07902	0.211851	0.318764
ADSS.12644.63	1.17566	0.906064	1.51044	0.211891	0.318764
SPA17.18242.8	0.858818	0.675634	1.09192	0.212496	0.319578
VAPB.7181.17	0.838221	0.618001	1.08051	0.212649	0.319711
COCH.7227.75	0.851272	0.658654	1.0947	0.212944	0.320059
DGCR6.9444.70	0.812415	0.550583	1.0729	0.213345	0.320564
PDHX.18319.7	1.16132	0.915542	1.46994	0.213794	0.321142
DPEP1.8794.13	1.14373	0.921705	1.424	0.213934	0.321256
SULF2.8305.18	1.16162	0.912406	1.46885	0.214192	0.321547
COX5B.7887.57	0.825071	0.594107	1.08543	0.214643	0.322127
PCDHGB1.11872.9	1.1446	0.917539	1.42289	0.214761	0.322206
MRPL21.8942.2	1.17068	0.912206	1.50448	0.215173	0.322728
RNF24.9583.17	1.15822	0.91745	1.46198	0.215239	0.322729
KCNA10.13042.7	0.835631	0.616271	1.0855	0.215443	0.322938
LRFN5.6587.6	0.828171	0.598509	1.08416	0.215561	0.323017
LRP11.15472.16	1.15992	0.915427	1.46731	0.216155	0.323808
ARL6IP5.13503.19	0.854033	0.664328	1.09683	0.216219	0.323808
CROT.13929.27	0.834498	0.614163	1.08916	0.216502	0.324136
HEXIM2.14205.6	0.848191	0.648493	1.09503	0.216642	0.324247
SPACA1.6228.58	1.15225	0.90846	1.43588	0.217801	0.325884
GH1.8462.18	0.845058	0.636527	1.0895	0.218037	0.32614
RBBP9.10064.12	0.854093	0.65935	1.08932	0.218151	0.326212
GUCA1A.10008.43	0.833326	0.606775	1.08482	0.218676	0.326826
CT55.9363.11	0.822773	0.572468	1.07936	0.218693	0.326826
CFH.4159.130	0.873129	0.679248	1.08957	0.219343	0.3277
BARD1.13977.28	0.752685	0.457203	1.07247	0.219504	0.327841
AMIGO2.14134.49	0.857651	0.666096	1.08978	0.219984	0.32846
DCTD.17756.69	0.850492	0.654323	1.1002	0.220793	0.329558
WFDC1.9316.67	0.852066	0.657014	1.1006	0.220851	0.329558
IL26.16760.2	0.859137	0.670754	1.09215	0.220992	0.329669
MTCP1.19374.72	0.831836	0.599055	1.08555	0.221185	0.329858
HNRNPR.13512.28	0.781518	0.473576	1.06173	0.221319	0.329959
PAPSS1.14007.22	1.15429	0.912571	1.45411	0.22191	0.330669
LILRA6.7059.14	0.861221	0.675318	1.09215	0.22197	0.330669
NEK7.12703.6	0.854571	0.665035	1.10311	0.221994	0.330669
STK24.12617.2	0.861585	0.679172	1.10016	0.223219	0.332394
ARL2.12587.65	0.862432	0.676242	1.09138	0.224134	0.333657
OLFML1.8815.1	1.13888	0.909218	1.40784	0.224242	0.333718
FNDC4.13451.2	1.14125	0.912157	1.41037	0.224613	0.334171
AK2.11368.32	0.856202	0.665603	1.10799	0.224724	0.334236
UFC1.3405.6	0.855792	0.664778	1.1019	0.224835	0.334301
INA.11436.6	1.1468	0.910545	1.4275	0.224973	0.334407
LRCH4.11252.30	1.1457	0.907674	1.43115	0.225127	0.334439
TMEM25.9014.18	0.824896	0.580574	1.08472	0.225129	0.334439
RMDN3.9290.8	1.14465	0.912213	1.42443	0.225212	0.334463
ARID3A.3875.62	1.15418	0.906549	1.45172	0.225759	0.335175
KNG1.19631.13	0.8522	0.650143	1.09406	0.226307	0.335889
APOA5.15363.32	1.15774	0.914111	1.4722	0.227103	0.336969
OPHN1.12591.27	0.854673	0.661412	1.10259	0.227285	0.337047
C14orf93.6439.59	1.16193	0.911345	1.4863	0.227291	0.337047
TYMS.5035.7	1.14109	0.909345	1.41104	0.22738	0.33708
NME2.4249.64	0.853083	0.658612	1.10526	0.227675	0.337416
SLITRK3.10565.19	0.860619	0.672988	1.09784	0.228014	0.337819
SLAMF6.5128.53	1.14646	0.911316	1.42896	0.229179	0.339444
NACA.3854.24	1.17026	0.903587	1.51222	0.229532	0.339865
DYNLT1.14331.262	0.821561	0.569348	1.08413	0.22963	0.33991
CCT5.12569.25	0.858307	0.668819	1.10348	0.230088	0.340406
THPO.8059.1	0.835079	0.604258	1.08579	0.230103	0.340406
C6.4127.75	1.19168	0.916728	1.61406	0.23017	0.340406
CASP8.18158.45	0.821204	0.571499	1.09126	0.230382	0.340618
TNFSF13B.3059.50	1.14597	0.910888	1.43485	0.230693	0.340977
PAFAH1B2.2642.4	1.16051	0.906706	1.4851	0.231215	0.341647
PPCDC.13996.16	1.13447	0.911987	1.41479	0.231738	0.342318
KCNN1.13539.131	1.13973	0.913637	1.41502	0.232005	0.342611
PRPSAP1.9478.69	0.841185	0.623826	1.09435	0.23225	0.342817
IL17C.9255.5	0.821165	0.563985	1.07982	0.232307	0.342817
C1orf162.6896.3	0.857921	0.662989	1.09796	0.232351	0.342817
UBE2J1.6900.30	0.836054	0.596144	1.08094	0.232698	0.343228
CFI.2567.5	0.878314	0.69311	1.09722	0.233956	0.344981
AGAP2.14291.53	0.858724	0.663424	1.09731	0.234195	0.344981
SNAP29.12357.41	0.852801	0.646829	1.0925	0.234223	0.344981
DLK1.8380.244	0.84732	0.632244	1.09502	0.234296	0.344981
GPX7.8345.27	0.851898	0.647561	1.101	0.234314	0.344981
ARHGEF10.9061.3	1.15732	0.905018	1.4715	0.234341	0.344981
APCDD1.6599.5	1.1502	0.901667	1.44719	0.234371	0.344981
COTL1.4905.63	0.850445	0.639675	1.0946	0.234516	0.345092
NSF.13992.12	0.837571	0.613229	1.0951	0.234658	0.3452
FRS2.13025.4	1.13708	0.909777	1.40809	0.234728	0.3452
CREG1.9357.4	1.15209	0.910151	1.45514	0.235337	0.345994
PEBP1.4276.10	1.16241	0.903643	1.48969	0.235557	0.346215
CRISP2.9282.12	0.855964	0.660339	1.10641	0.236224	0.347094
CCDC51.12790.10	0.814217	0.543911	1.07113	0.236364	0.347197
SPARCL1.4467.49	0.863468	0.675982	1.10145	0.236884	0.347857
TCEAL8.19109.32	0.809236	0.540176	1.08893	0.237069	0.348027
MFAP5.6440.31	1.15542	0.911738	1.47396	0.237393	0.3484
CRABP1.11967.23	0.858951	0.662123	1.0983	0.237581	0.348573
GMFG.13062.4	0.84528	0.636923	1.11482	0.238046	0.349153
LDLR.13129.40	0.844104	0.620935	1.09139	0.238417	0.349542
RET.3220.40	1.16021	0.901296	1.48105	0.238452	0.349542
PCYOX1L.5599.88	1.1466	0.902914	1.43257	0.239694	0.351259
KIF1C.9899.28	1.1361	0.915458	1.42705	0.239981	0.351578
EFNA4.2614.28	1.15008	0.905432	1.4489	0.240247	0.351863
CTSH.8465.52	1.15118	0.90862	1.45601	0.240578	0.352244
PARK7.19523.215	1.17088	0.900661	1.52747	0.240663	0.352266
MMP10.8479.4	1.14686	0.905671	1.43966	0.240804	0.352369
GLO1.9883.29	0.857479	0.662027	1.10819	0.240908	0.352417
THBS2.14111.15	1.14151	0.911023	1.42447	0.240993	0.352437
IL32.9051.13	1.14001	0.905807	1.41515	0.241063	0.352437
HS3ST3B1.6986.17	1.13643	0.904011	1.42177	0.24119	0.35251
SLMAP.7191.32	0.855724	0.657438	1.10856	0.241254	0.35251
BPGM.12020.39	0.849735	0.640518	1.10695	0.241861	0.353292
DECR1.12687.2	0.850595	0.646811	1.11399	0.242147	0.353607
GLTPD2.7948.129	0.865314	0.677035	1.10236	0.243465	0.355427
PDCL2.14192.31	1.15506	0.901722	1.4718	0.243718	0.355693
PRDX5.5017.19	1.13843	0.906809	1.41251	0.243872	0.355813
MTHFSD.19129.15	0.845747	0.630721	1.10995	0.24425	0.356261
IDH1.18338.26	1.15827	0.905179	1.48658	0.244526	0.356559
EFNA2.14124.6	0.862079	0.666312	1.10048	0.24514	0.357349
IL20RA.5085.18	0.852165	0.640735	1.1009	0.245474	0.357731
UNC5A.7975.97	0.839692	0.608404	1.09875	0.245805	0.358054
CD99L2.10539.30	0.831215	0.578613	1.08295	0.245839	0.358054
PPM1A.12619.14	0.854631	0.646155	1.09981	0.246178	0.358443
RGS7.12538.19	0.858499	0.653521	1.09535	0.246569	0.358908
DKKL1.16309.30	0.815175	0.563091	1.11134	0.246732	0.35904
KIRREL3.4557.61	0.847774	0.626822	1.09938	0.247282	0.359735
SEMA4F.9932.49	0.83174	0.583384	1.09274	0.247516	0.35997
RAB3A.17516.7	0.840167	0.598819	1.08435	0.247717	0.360146
ENPP2.16892.23	0.858115	0.660059	1.10992	0.247866	0.360146
B4GALT5.10425.3	1.14169	0.90744	1.42892	0.247919	0.360146
RAF1.10001.7	0.862925	0.665893	1.10016	0.247925	0.360146
NMNAT1.18932.84	0.849104	0.623447	1.09163	0.248284	0.360562
PLXNB3.16922.53	0.834281	0.59003	1.09203	0.248978	0.361464
HMGB3.12775.6	0.793976	0.530842	1.15909	0.249289	0.36181
TNFSF9.2599.51	0.842021	0.608325	1.09609	0.249374	0.361829
EIF4E2.9745.20	0.849056	0.630794	1.0995	0.249527	0.361945
C1GALT1C1.5735.54	1.1588	0.899942	1.48997	0.249965	0.362475
TNFRSF19.5131.15	0.84414	0.618194	1.10236	0.250117	0.362589
CASQ2.19291.2	0.834164	0.586621	1.08668	0.250429	0.362937
SOX2.18294.26	1.13039	0.90057	1.39317	0.250676	0.363126
UGT2A1.8907.11	0.853586	0.647667	1.11191	0.250705	0.363126
ARG1.5867.60	0.825091	0.577739	1.11477	0.252759	0.365994
DCXR.17758.79	1.14069	0.905702	1.42804	0.25289	0.366077
AS3MT.18417.3	0.855458	0.637413	1.09437	0.25305	0.366203
AMY2A.18917.53	1.14714	0.908632	1.45665	0.253145	0.366234
TRAF4.13041.47	1.13387	0.905632	1.41716	0.25372	0.366959
FDX1L.11231.12	0.847978	0.620031	1.09694	0.253817	0.366992
ACVRL1.16318.12	0.847667	0.623019	1.10072	0.254159	0.367381
TRIB2.12363.70	1.13336	0.902622	1.41124	0.254347	0.367545
NMT1.5196.7	0.840611	0.606763	1.09859	0.255	0.368383
CAPSL.13688.2	0.847224	0.620813	1.09949	0.255233	0.368612
LRRTM1.19360.22	0.764612	0.453475	1.08645	0.255509	0.368904
UCN3.10756.34	0.856772	0.649689	1.10397	0.255959	0.36944
PDE5A.16805.5	0.866036	0.676124	1.1128	0.256028	0.36944
C19orf80.7183.102	1.14458	0.901166	1.44045	0.256178	0.369549
CRISP3.3187.52	1.13029	0.913161	1.41581	0.256267	0.36957
NBR1.7696.3	1.1407	0.900515	1.43969	0.256491	0.369786
MINPP1.5586.66	0.869082	0.676645	1.10056	0.256682	0.369954
IFNA10.14128.121	0.85981	0.655156	1.10659	0.256814	0.370021
LCK.4560.34	0.854007	0.647058	1.11823	0.256877	0.370021
MTPAP.9028.5	0.838978	0.597135	1.09241	0.257209	0.370393
MTMR6.12536.46	1.15308	0.895739	1.47589	0.258032	0.371471
MMP13.4925.54	1.14341	0.898028	1.43589	0.258526	0.372012
MRC1.2637.77	1.15789	0.898123	1.49554	0.2586	0.372012
RGS10.11634.32	0.860792	0.663014	1.11692	0.258632	0.372012
PPARGC1A.11825.27	0.836719	0.584778	1.09367	0.258987	0.372415
LIN7A.18910.45	1.12931	0.904718	1.39398	0.259095	0.372464
NENF.9219.70	0.856268	0.641962	1.10138	0.259205	0.372514
GIP.5755.29	0.84695	0.616245	1.10313	0.259308	0.37252
PPP1R14A.19117.3	0.861365	0.661204	1.11181	0.259359	0.37252
ELK1.10006.25	0.85267	0.630568	1.09932	0.259625	0.372795
PRRG1.8306.54	1.13448	0.902806	1.41271	0.25978	0.372827
PDLIM4.12387.7	0.850179	0.623057	1.0995	0.259797	0.372827
CEBPB.15675.3	0.870478	0.679166	1.10218	0.259962	0.372957
LRFN1.7910.41	0.854701	0.640236	1.10701	0.26015	0.373118
ACPL2.6079.59	0.822534	0.551107	1.09671	0.261673	0.375194
ACAT1.19197.95	1.1635	0.891918	1.51664	0.261993	0.375546
STIM1.9271.101	0.846844	0.617888	1.10201	0.262099	0.375589
TNFRSF4.3730.81	1.13528	0.901567	1.4197	0.262296	0.375765
HAO1.17768.50	0.859923	0.648085	1.103	0.262496	0.375943
NXF1.12453.161	1.14002	0.893388	1.45396	0.262642	0.376043
PAK3.3387.1	1.14016	0.907397	1.44592	0.262742	0.376079
IFNG.15346.31	0.856555	0.630171	1.0921	0.26341	0.376883
SLC14A2.12818.159	0.860569	0.647078	1.10059	0.263455	0.376883
FOXJ2.14204.55	1.13633	0.903036	1.41686	0.26365	0.377053
DEFB128.6360.7	1.13118	0.901281	1.40358	0.264137	0.377642
AMPD2.18403.25	0.862361	0.663735	1.11835	0.264699	0.378336
ILK.10053.5	0.85742	0.653197	1.12348	0.264939	0.378571
C11orf94.8383.20	1.12624	0.894629	1.39824	0.265194	0.378827
CCS.13068.139	0.870875	0.676516	1.10213	0.265801	0.379586
SERPINE2.19154.41	1.15509	0.894853	1.48956	0.266062	0.379849
GRAP2.16074.12	0.858564	0.65368	1.12053	0.266259	0.380022
ITPKC.12507.16	0.862052	0.650107	1.10256	0.266941	0.380886
VIP.3522.57	0.853075	0.626454	1.10431	0.268	0.382288
C3.2755.8	1.14936	0.89747	1.47164	0.268416	0.382771
ATF6B.11387.3	0.878129	0.696688	1.10678	0.268794	0.3832
CPZ.6493.9	0.848258	0.615805	1.10448	0.269201	0.383664
EPHA2.4834.61	1.15028	0.893423	1.47219	0.269273	0.383664
PATE4.8065.245	0.849024	0.618683	1.1048	0.269499	0.383877
OLR1.16049.43	0.858079	0.652731	1.1261	0.270168	0.384719
FBXO3.14628.72	0.855186	0.627919	1.10099	0.270731	0.385411
GSK3A.3441.64	0.867671	0.672843	1.11684	0.270905	0.385548
RAB35.13514.121	0.850158	0.615146	1.08986	0.271481	0.386258
PSG11.7846.44	0.793213	0.47486	1.10623	0.271793	0.386592
PARK7.19545.145	1.13554	0.901194	1.42349	0.272062	0.386864
STAP1.12510.3	0.857132	0.640063	1.10166	0.272524	0.387309
PCMT1.18160.2	0.862133	0.647113	1.10369	0.272531	0.387309
GSTM1.15395.15	0.867186	0.663606	1.1087	0.274342	0.389771
SUSD3.5752.63	0.841014	0.59362	1.09714	0.274963	0.390543
PIP4K2B.18232.42	0.86841	0.673796	1.11992	0.275063	0.390574
RYK.5583.62	0.864392	0.650163	1.10311	0.275229	0.390698
TMPRSS11B.10895.28	1.12741	0.898006	1.39238	0.275447	0.390846
AGAP3.13960.15	0.850687	0.619248	1.10635	0.27549	0.390846
ECH1.12662.82	1.1397	0.891237	1.43436	0.27571	0.391047
SNCA.8458.111	0.857456	0.644902	1.12151	0.276552	0.392015
LYSMD3.10563.13	1.13126	0.892005	1.40648	0.276608	0.392015
GADD45GIP1.9302.90	0.843961	0.597326	1.09844	0.276629	0.392015
NME1.5909.51	0.853395	0.622967	1.10432	0.277464	0.393087
LRRC52.10785.8	0.868794	0.660857	1.103	0.277583	0.3931
MOB1A.12426.19	1.15025	0.892016	1.48114	0.27763	0.3931
CTSE.15376.134	1.12483	0.906313	1.42245	0.27801	0.393526
USP8.13450.49	0.868809	0.672757	1.1204	0.27855	0.394121
SYN3.7199.3	1.12213	0.901013	1.40342	0.278632	0.394121
NLRP1.11661.11	0.859542	0.635318	1.1042	0.278715	0.394121
VAV1.5275.28	0.872314	0.681363	1.11877	0.278848	0.394121
IRAK4.18162.167	0.869036	0.665858	1.10933	0.278858	0.394121
DNAJB9.11214.40	1.14722	0.896999	1.47607	0.278906	0.394121
IL7.4140.3	0.856551	0.622479	1.1013	0.279852	0.395346
EPO.5813.58	0.867171	0.654292	1.10394	0.280191	0.395551
CCPG1.8889.5	1.12182	0.902001	1.41807	0.280227	0.395551
MMRN2.9723.105	0.87273	0.67563	1.10827	0.280235	0.395551
EDN3.15383.200	0.864063	0.648984	1.10657	0.280658	0.396036
NAPB.12655.30	0.855955	0.621849	1.09854	0.281059	0.396489
BAIAP2.19331.18	0.833388	0.575296	1.11394	0.281459	0.396941
PPARA.12954.71	0.860632	0.637159	1.10383	0.281943	0.397512
PCK1.18182.24	1.13272	0.898119	1.41977	0.282258	0.397843
TIMP3.2480.58	1.14606	0.896035	1.47407	0.282527	0.398009
TENM4.11365.17	1.12771	0.901995	1.41215	0.282535	0.398009
NTNG1.5637.81	0.871768	0.672231	1.11082	0.282776	0.398235
HTR6.13561.5	0.851297	0.609062	1.10363	0.282859	0.39824
OTOR.15432.1	0.833039	0.577137	1.10426	0.283114	0.398486
TST.12663.1	0.880076	0.69816	1.11531	0.283439	0.39881
SCAMP5.13509.5	1.12189	0.889476	1.40091	0.283504	0.39881
ATG5.12597.68	0.865062	0.65596	1.11483	0.283593	0.398823
ARPC1B.12689.56	0.872772	0.679755	1.12018	0.28393	0.399036
RELT.14112.40	1.13184	0.893446	1.41465	0.283982	0.399036
PRKCI.3379.29	1.14931	0.89103	1.48466	0.283985	0.399036
EDA.2826.53	1.13319	0.897886	1.4236	0.284596	0.399782
PCDHB7.8071.114	0.872169	0.668466	1.10485	0.285173	0.400412
PTPN4.14254.27	0.875059	0.680006	1.11068	0.285206	0.400412
STIM1.8916.32	0.874528	0.682899	1.11882	0.285778	0.401102
HDHD2.13472.35	1.15685	0.887395	1.51693	0.285898	0.401102
TOX3.12717.65	0.866115	0.653384	1.11079	0.285938	0.401102
GATM.18188.12	1.14436	0.890755	1.46509	0.286047	0.401141
BTNL9.7950.142	1.12144	0.891893	1.38351	0.287952	0.4037
IL9.5834.18	0.846971	0.600777	1.1059	0.288377	0.404182
UNC45A.13082.9	0.873506	0.678478	1.11974	0.288817	0.404685
CD59.11514.196	0.869862	0.668879	1.12143	0.289154	0.405043
ORAOV1.18195.3	0.876415	0.682114	1.11245	0.289458	0.405355
ADPRHL2.17332.3	1.168	0.88113	1.5658	0.28988	0.405833
FAM19A3.7839.99	1.12442	0.897637	1.39757	0.290074	0.405989
CHGB.8235.48	1.14026	0.890462	1.45213	0.290742	0.40681
OMP.18240.6	0.857972	0.622229	1.10375	0.290969	0.407014
CD14.16914.104	0.879979	0.692526	1.12303	0.291069	0.407039
PCDH8.6280.11	1.14902	0.887601	1.48948	0.291524	0.407561
CAMKK1.18860.2	0.860846	0.634528	1.10937	0.292037	0.408164
RQCD1.8975.26	1.14733	0.889845	1.48597	0.292234	0.408325
CMPK1.18243.9	0.86798	0.658936	1.11659	0.292546	0.408581
NPPB.3723.1	1.12427	0.896985	1.39835	0.292646	0.408581
INHBC.6408.2	0.884094	0.703213	1.11651	0.292664	0.408581
HSPA6.13672.3	1.12918	0.898839	1.43536	0.29304	0.408992
RAB31.13597.20	0.874826	0.679232	1.11983	0.293272	0.409202
ISOC1.9816.37	1.14284	0.890927	1.46916	0.293755	0.409761
MVD.18422.41	0.866425	0.652749	1.11781	0.294011	0.410003
OCRL.10011.65	1.12507	0.895955	1.39933	0.29423	0.410193
DPP4.15460.9	0.875336	0.678335	1.11689	0.294462	0.410333
RPRD1A.13515.8	1.13343	0.884126	1.42249	0.294494	0.410333
DGCR2.8055.33	0.86225	0.638229	1.11215	0.294673	0.410467
TFF2.9191.8	0.873543	0.672897	1.11836	0.295626	0.411542
SYTL4.9090.9	0.881365	0.698076	1.12382	0.295688	0.411542
H1FX.12709.63	1.1598	0.876705	1.53093	0.295703	0.411542
C7orf73.8927.6	1.11856	0.895157	1.38507	0.295781	0.411542
OTC.15431.31	1.14041	0.887776	1.45648	0.295858	0.411542
ADH4.8325.37	1.13833	0.890785	1.45083	0.296322	0.412073
DEFB136.9332.6	0.856974	0.615463	1.11291	0.296458	0.412147
HMG20A.12712.9	1.11913	0.887561	1.37748	0.296559	0.412173
TMCO5A.6907.17	1.12133	0.894301	1.3845	0.296935	0.412581
OSBPL9.16899.59	0.864021	0.636214	1.10658	0.29703	0.412596
NATD1.18261.34	0.849169	0.590869	1.09825	0.297512	0.413152
TAGLN2.11636.33	0.867348	0.661352	1.13198	0.298079	0.413823
RAC2.18950.13	0.877978	0.687064	1.12366	0.298371	0.414114
GMNN.17703.40	0.854537	0.608531	1.10126	0.299065	0.414961
LAMC2.9580.5	1.13258	0.894508	1.4343	0.299545	0.415428
DOK2.19578.19	0.879264	0.690415	1.12502	0.299568	0.415428
CA13.3420.21	1.14312	0.883422	1.47038	0.299771	0.415593
AK5.13613.23	0.859634	0.62715	1.11382	0.300115	0.415954
IL5.11071.1	0.855052	0.608488	1.1017	0.30076	0.416733
SH2D3C.12704.26	1.11924	0.903491	1.41016	0.301053	0.417023
RIPK2.8970.9	1.12747	0.890051	1.41516	0.302286	0.418614
INHBC.15686.49	1.13572	0.897661	1.45992	0.303064	0.419575
TFPI2.9233.71	1.12709	0.883254	1.40401	0.303173	0.41961
HS3ST1.15497.9	1.12044	0.887891	1.39086	0.303928	0.420537
SDF2.15333.11	0.866889	0.639102	1.10904	0.304532	0.421151
CCDC134.15300.66	0.872904	0.67083	1.12829	0.30454	0.421151
TDP1.10073.22	0.853931	0.618672	1.13144	0.304642	0.421175
SMAP1.11649.3	0.874604	0.675854	1.12878	0.304729	0.421179
PRDM1.14197.2	0.875792	0.669303	1.11247	0.305208	0.421723
LAMA2.LAMB1.LAMC1.18347.15	1.13718	0.893922	1.46114	0.305377	0.421839
DHX38.13645.14	1.12193	0.89049	1.3926	0.305498	0.421891
TIMM21.9058.1	0.865858	0.642771	1.11741	0.305644	0.421975
SYTL1.12892.10	1.12907	0.88892	1.42166	0.307221	0.423919
NAP1L1.13636.20	0.881026	0.692443	1.12869	0.307222	0.423919
SEMA4D.5737.61	0.874955	0.675394	1.12986	0.307469	0.424142
EPOR.19575.4	1.12417	0.891471	1.4219	0.307729	0.424384
SAT2.12524.18	0.866981	0.647068	1.12009	0.308411	0.425207
RFNG.7203.125	1.1189	0.884991	1.4057	0.308585	0.425328
RAB1A.19223.6	0.878918	0.686842	1.13099	0.308826	0.425476
AARS.12340.17	0.875268	0.676953	1.13239	0.308863	0.425476
USP15.19161.1	0.873591	0.673535	1.13564	0.309069	0.425642
KEAP1.8485.7	1.1169	0.888924	1.38409	0.309282	0.425668
LAMA4.6577.64	0.882377	0.693106	1.12498	0.309374	0.425668
KAAG1.19492.5	0.876669	0.677285	1.12642	0.309421	0.425668
DARS.12675.14	0.882651	0.695076	1.12755	0.309494	0.425668
ARL1.12392.30	0.873604	0.662715	1.11863	0.309515	0.425668
PKM2.4240.31	1.14133	0.886584	1.47841	0.309618	0.425693
ARHGEF25.13519.112	0.851052	0.587231	1.10444	0.309794	0.425751
AKT2.14685.17	0.875401	0.669333	1.12097	0.309831	0.425751
MIOX.13498.1	0.86963	0.643807	1.11223	0.310091	0.425926
SERPINE1.2925.9	1.13228	0.890213	1.4434	0.31013	0.425926
WFDC8.7147.35	0.85468	0.622198	1.14215	0.310509	0.426329
ROBLD3.15329.167	1.12333	0.892181	1.40908	0.311284	0.42712
SMEK1.10866.60	1.14623	0.884817	1.50143	0.311291	0.42712
ABCC6.8935.22	1.11861	0.890522	1.395	0.311342	0.42712
DNAI1.11396.39	0.861956	0.624619	1.11653	0.311925	0.427802
RAB22A.12408.333	0.869382	0.65176	1.1225	0.312111	0.427823
ST6GALNAC3.10705.14	1.11506	0.89318	1.38575	0.312112	0.427823
DDC.3538.26	0.874127	0.659214	1.11494	0.312317	0.427986
CSMD2.9971.5	0.8814	0.689679	1.1305	0.312869	0.428513
PEX14.8300.82	0.874148	0.668784	1.12923	0.312873	0.428513
IL23R.5088.175	0.868715	0.650739	1.1229	0.313107	0.428715
ELAVL1.11592.1	1.12247	0.882758	1.40012	0.313322	0.428893
WNT3A.13236.25	0.877871	0.67804	1.12532	0.313415	0.428902
HINT2.5612.16	1.133	0.880755	1.43866	0.314088	0.429684
CAMK2D.3419.49	1.14549	0.881424	1.49803	0.314188	0.429684
XPNPEP1.3481.87	1.15375	0.872569	1.5256	0.314245	0.429684
OSCAR.7116.31	0.857996	0.614006	1.11306	0.314471	0.429874
LMOD1.12504.26	1.12308	0.887284	1.40388	0.31543	0.431068
PABPN1.8921.139	1.14423	0.86898	1.48198	0.31567	0.431277
SPOCK3.9906.21	1.12861	0.88372	1.42455	0.316807	0.432712
FAM19A4.6511.17	1.11451	0.877524	1.38683	0.317258	0.433209
KAZALD1.7144.234	1.13333	0.885556	1.45012	0.318472	0.434748
TNFAIP8.12563.2	0.842126	0.601541	1.1807	0.318642	0.434861
PSMG3.12729.12	0.87212	0.65959	1.13065	0.319605	0.43594
CBX1.18817.50	1.13608	0.874717	1.45406	0.319608	0.43594
MAPRE1.12469.19	1.1429	0.880569	1.4925	0.319816	0.436105
RPS4X.9758.17	1.14216	0.879842	1.4882	0.320318	0.436669
PLD3.10948.14	0.886059	0.695069	1.12187	0.320698	0.437068
CD83.5065.8	0.876578	0.659156	1.1152	0.320929	0.437263
CTSB.8007.19	1.12806	0.885776	1.43094	0.322502	0.439268
SLIT3.18931.40	0.868326	0.640104	1.12407	0.322576	0.439268
ARL5A.18414.26	1.11512	0.897111	1.41174	0.323153	0.439864
CCL3L1.2783.18	1.11701	0.884202	1.39372	0.323191	0.439864
PLA2G1B.4910.21	1.12103	0.885689	1.40199	0.323425	0.440062
PA2G4.4258.15	0.87243	0.663338	1.14325	0.324525	0.441439
UBE2L6.19190.4	1.11334	0.887099	1.37906	0.324846	0.441755
BPIFB1.15367.38	0.880599	0.678669	1.12606	0.325197	0.442097
COMMD9.17683.2	0.877791	0.673654	1.13389	0.325275	0.442097
NT5M.17856.23	0.880295	0.679075	1.13077	0.325742	0.442611
KCNIP3.10513.13	0.875681	0.652748	1.1167	0.325984	0.442798
HP.7905.30	1.16729	0.89644	1.70847	0.326057	0.442798
HS3ST4.8998.15	0.865526	0.630363	1.12427	0.326903	0.443647
GDF5.2752.62	1.12451	0.889281	1.42435	0.327031	0.443647
SIGLEC6.2741.22	1.12282	0.880363	1.40738	0.327035	0.443647
LOC652493.6561.77	1.12823	0.885584	1.43673	0.327038	0.443647
MSR1.15533.97	0.877712	0.675111	1.14005	0.32732	0.443908
CRHBP.6039.24	0.886707	0.697288	1.1306	0.327706	0.44431
SNAPIN.6975.52	0.857354	0.592796	1.11499	0.328362	0.44508
NLGN2.9772.153	0.881879	0.674726	1.11837	0.32894	0.44566
TOR4A.13459.30	1.11566	0.884551	1.38513	0.328969	0.44566
ZNRF3.14122.132	0.873747	0.650646	1.12395	0.329462	0.446206
RAMP3.15437.11	1.11578	0.878903	1.38538	0.329755	0.446482
FOLR2.15587.20	1.13057	0.88269	1.4487	0.330312	0.447114
DIRAS3.12406.119	0.858066	0.616473	1.13247	0.330461	0.447194
CPLX2.15321.8	0.876853	0.663343	1.13039	0.331512	0.448495
DRGX.8034.6	0.860994	0.611893	1.11988	0.331779	0.448735
LACRT.7163.26	0.879283	0.676054	1.13851	0.332298	0.449298
FABP3.5437.63	1.14307	0.870805	1.49757	0.332391	0.449298
FGF2.3025.50	1.11846	0.884015	1.39799	0.332466	0.449298
TNFAIP3.14009.65	0.864799	0.628708	1.13031	0.332916	0.449685
FAAH2.8396.42	0.868381	0.628279	1.11928	0.332933	0.449685
TLR2.3835.11	1.1153	0.8867	1.389	0.33305	0.449721
FOLR3.15495.9	0.882291	0.67516	1.12668	0.334697	0.451823
SERPINB4.15444.45	1.11351	0.881929	1.38098	0.334966	0.452063
C1QTNF9.16605.2	0.850276	0.573842	1.10985	0.335464	0.452526
MAGEB10.11456.2	0.879074	0.661734	1.12128	0.335491	0.452526
FAHD1.17819.30	0.885919	0.690175	1.13234	0.336258	0.453438
ADM.7922.5	0.879948	0.66488	1.11859	0.336378	0.45347
UBE2C.12556.7	0.868398	0.624333	1.11758	0.336463	0.45347
HAT1.19327.31	0.888214	0.693258	1.12589	0.336614	0.453551
SYK.11378.37	0.869661	0.647771	1.14651	0.337333	0.454397
TTC9B.9386.42	0.870403	0.633724	1.12404	0.337646	0.454695
DEFB4A.13397.88	0.886382	0.691826	1.13478	0.338236	0.455367
KIR2DS4.17152.10	0.840295	0.5621	1.12253	0.338542	0.455656
DNAJC4.8016.19	1.10754	0.885552	1.3645	0.339502	0.456824
PGM2.18330.7	0.871582	0.638412	1.12453	0.339748	0.457032
PDGFD.9341.1	1.13471	0.872274	1.46979	0.340632	0.458098
NMS.9503.1	1.11023	0.883009	1.37461	0.340915	0.458355
MDH2.15534.26	0.887592	0.695955	1.14029	0.3412	0.458614
KLRK1.14095.1	0.865599	0.609644	1.1165	0.341332	0.458668
RAD51L3.12554.10	0.883276	0.679247	1.13427	0.341634	0.45895
PLCG2.10070.22	0.878117	0.669476	1.14594	0.342068	0.459408
FGF8.19570.12	0.86749	0.625202	1.12544	0.342705	0.460141
UBB.6641.60	0.876047	0.656981	1.13817	0.343228	0.460719
WWP1.11307.33	0.88576	0.688516	1.13894	0.343331	0.460733
RECQL.11431.235	1.1364	0.876482	1.49017	0.343563	0.46092
CLEC1B.4332.6	0.889276	0.697411	1.13531	0.343747	0.461042
CADM3.3630.27	0.879061	0.661845	1.12461	0.343945	0.461184
GNAI1.19271.64	0.882995	0.663901	1.12026	0.344637	0.461988
SYT11.7089.42	1.1057	0.885047	1.37979	0.345039	0.462402
NNAT.9374.24	1.11734	0.886128	1.4082	0.345281	0.462602
SEPT3.18316.75	1.10949	0.875728	1.36745	0.347171	0.464889
TSN.12477.42	0.87858	0.660182	1.13655	0.347174	0.464889
PHPT1.16882.27	0.886734	0.690766	1.14383	0.348733	0.46671
RHOC.17764.108	0.889055	0.694499	1.13758	0.348992	0.46671
AP2A2.13621.31	0.890596	0.69872	1.14347	0.348993	0.46671
SIGIRR.8326.63	0.86262	0.601841	1.1237	0.349031	0.46671
HMHA1.13544.9	0.89056	0.700154	1.13961	0.349059	0.46671
EFHA2.6912.6	0.884691	0.669667	1.12489	0.349096	0.46671
ALDH3A1.11480.1	0.882419	0.664082	1.12363	0.349399	0.46699
AKT3.3392.68	0.890248	0.69867	1.13949	0.34972	0.467294
PURA.12537.88	1.12824	0.874282	1.45203	0.349829	0.467314
CCL5.5480.49	0.888157	0.692253	1.14136	0.350947	0.468681
HSPA5.16588.10	0.898327	0.716059	1.13903	0.351259	0.468954
LRRC37A2.8897.3	1.11148	0.863906	1.3781	0.351339	0.468954
PPM1D.11315.148	1.10688	0.884313	1.37348	0.351836	0.469491
OLFM3.10643.16	1.10907	0.875565	1.37636	0.352695	0.470511
BNIP3L.7835.2	1.10639	0.876527	1.36827	0.353231	0.471101
RPLP2.10949.59	0.873891	0.631401	1.1235	0.353362	0.47115
EPHA5.3806.55	0.882836	0.662212	1.12346	0.353832	0.471649
NAA10.17854.33	1.12816	0.872984	1.45673	0.354659	0.472592
DRG1.17849.6	0.887909	0.688275	1.14018	0.354728	0.472592
TGM1.11242.33	0.879428	0.646882	1.12689	0.3565	0.474825
SDF2L1.6990.44	1.11845	0.880217	1.41993	0.357173	0.475555
RAG1.11311.79	1.10836	0.880168	1.38739	0.357239	0.475555
VSIG2.8018.43	0.886662	0.678884	1.13595	0.357457	0.475719
PSG4.5649.83	0.838904	0.533033	1.14285	0.357706	0.475922
SIRPB1.6247.9	1.11881	0.881163	1.424	0.358088	0.476304
RBM19.11468.15	1.11491	0.880332	1.40363	0.358268	0.476354
CYTL1.8402.22	0.894652	0.704606	1.13478	0.358334	0.476354
BMP3.16748.1	1.10581	0.878199	1.37721	0.358412	0.476354
KPNA6.13969.24	0.889159	0.690695	1.14203	0.358656	0.476424
IQCF3.13439.6	1.11029	0.878962	1.38259	0.358656	0.476424
C1orf185.10667.78	0.862377	0.611662	1.1411	0.359008	0.476762
FASN.8403.18	1.12732	0.870192	1.45498	0.359102	0.476762
C5.2381.52	1.12659	0.882927	1.46767	0.359432	0.477042
SYNE2.9789.52	0.886204	0.683298	1.14738	0.359504	0.477042
RBL1.12879.5	1.10578	0.872424	1.36423	0.359659	0.47708
WNT5A.13268.45	1.12076	0.878031	1.43219	0.359724	0.47708
ZNF174.11486.26	0.870998	0.616929	1.13027	0.360248	0.477647
LRRTM4.8646.61	1.10785	0.876151	1.37271	0.36059	0.477974
JAM2.2997.8	1.12396	0.865786	1.43172	0.360935	0.478177
S100A2.11969.5	0.877856	0.630629	1.12251	0.360936	0.478177
MYCBP.19250.50	0.891437	0.696976	1.14347	0.36108	0.478233
COX7A1.8390.25	0.864786	0.600795	1.12428	0.36125	0.478233
GRHPR.18295.102	0.883209	0.665153	1.13433	0.361266	0.478233
ADAM10.8654.13	1.1033	0.873271	1.36359	0.361678	0.478652
CEACAM8.18873.8	0.889518	0.688308	1.14158	0.362517	0.479635
TAPBP.12378.71	1.12568	0.869173	1.44977	0.362664	0.479702
ARFIP1.13488.3	0.887031	0.683106	1.1476	0.363929	0.481248
TP53.6168.11	1.11576	0.88094	1.41628	0.364722	0.482169
MYC.10362.35	1.09961	0.883755	1.36362	0.364838	0.482194
LHB.8376.25	1.10571	0.871663	1.37874	0.365229	0.482583
GRB14.13628.58	1.10859	0.875674	1.38137	0.365456	0.482754
HDHD3.19482.11	1.11274	0.882767	1.40469	0.365938	0.483262
LTBP4.13133.73	0.890112	0.690807	1.15362	0.3673	0.484934
BTNL3.10848.137	1.10438	0.884361	1.37992	0.367483	0.485021
TFF3.4721.54	1.12059	0.86689	1.42699	0.367561	0.485021
CA7.3356.50	0.883572	0.639708	1.1184	0.367997	0.485353
COL6A5.11155.16	1.10525	0.878519	1.37051	0.368092	0.485353
SSB.13625.19	0.883077	0.655727	1.13352	0.368105	0.485353
MARCO.9003.99	0.868657	0.617722	1.12796	0.368211	0.485364
FN1.3435.53	1.10288	0.881118	1.36303	0.368333	0.485397
TMEM234.8107.12	0.8818	0.643483	1.12578	0.368451	0.485424
HS6ST2.13524.25	1.11815	0.874552	1.4261	0.369223	0.486191
QPRT.17789.1	1.11143	0.877288	1.39671	0.369228	0.486191
SEPT11.12620.3	0.887597	0.681793	1.15156	0.369497	0.486416
SEPSECS.17357.33	1.10617	0.872369	1.37716	0.370619	0.487765
IGFL3.6961.14	0.894426	0.696034	1.13625	0.370835	0.487796
SPINT3.7926.13	0.880467	0.659323	1.15429	0.370846	0.487796
MAZ.13436.54	1.11303	0.87207	1.41284	0.370936	0.487796
MYL5.19286.30	0.889613	0.671566	1.12773	0.371282	0.488122
DHFR.9823.2	1.11045	0.87901	1.39456	0.371396	0.488143
TAGLN.15640.54	0.873761	0.643918	1.16708	0.372513	0.489389
LYN.3381.24	0.896638	0.707717	1.14619	0.37254	0.489389
PDRG1.12593.33	1.11744	0.872988	1.42558	0.373344	0.490315
RGS21.19381.7	0.892468	0.68254	1.13218	0.374027	0.491083
FAM174A.6597.24	0.879172	0.635507	1.12828	0.374145	0.491108
DDAH1.19392.6	0.887778	0.676689	1.14597	0.374645	0.491621
OMD.5358.3	1.11493	0.877328	1.42034	0.374751	0.491621
HK1.13131.5	1.10849	0.873988	1.38644	0.374832	0.491621
NTMT1.12454.105	0.87269	0.608625	1.12794	0.375633	0.492542
YIPF6.9984.12	1.1091	0.877093	1.391	0.375975	0.492861
RHPN2.11439.88	0.87361	0.618062	1.12798	0.376614	0.49357
SULT1C2.17811.78	1.09702	0.87635	1.36264	0.376713	0.49357
HSF2BP.19139.3	0.892259	0.679249	1.13228	0.377977	0.495095
CYB5R2.19143.38	0.880477	0.660951	1.16643	0.378473	0.495615
FDCSP.17346.61	1.10776	0.870973	1.38972	0.379127	0.49634
ERAP1.4964.67	1.11442	0.877998	1.425	0.379335	0.496482
PIP4K2A.12697.30	0.895514	0.700629	1.14859	0.379965	0.497176
CD274.5060.62	1.10375	0.876431	1.37563	0.380141	0.497216
AKR1C1.12618.50	1.1016	0.875521	1.36567	0.380195	0.497216
EIF4EBP1.17372.5	0.885989	0.657054	1.1353	0.382427	0.500005
RANBP1.18191.23	0.88838	0.670619	1.14478	0.382933	0.500535
TMEM52.11186.12	0.885702	0.650846	1.13094	0.383516	0.501057
IL1F10.17356.34	1.10051	0.869741	1.36997	0.383534	0.501057
RIPK2.8993.151	0.898113	0.703019	1.14216	0.383649	0.501076
DEFB1.6629.3	1.11676	0.87269	1.43701	0.384279	0.501768
NELL2.6022.57	0.895782	0.695132	1.14292	0.384487	0.501904
TPI1.4309.59	1.12614	0.862148	1.47472	0.384585	0.501904
WFIKKN1.3191.50	1.10309	0.879397	1.38933	0.384968	0.502273
EPHB6.5078.82	0.892624	0.686174	1.14773	0.385501	0.502836
MCEE.9388.18	0.893165	0.6853	1.14435	0.386289	0.503732
CSNK1G2.17436.193	0.89728	0.701854	1.14795	0.38662	0.504032
PTK7.9525.1	0.898262	0.701346	1.14197	0.386884	0.504244
PTPN11.3397.7	1.13834	0.850128	1.53164	0.387111	0.504408
TNFSF14.5988.49	1.09994	0.874765	1.36402	0.387357	0.504597
BAD.5870.23	1.11222	0.871181	1.41718	0.387551	0.504717
SPG21.11122.97	1.11486	0.861486	1.4295	0.388273	0.505526
GAD1.11280.6	0.884411	0.639651	1.13263	0.388516	0.50571
MPZL1.16845.15	1.10046	0.870886	1.36215	0.389274	0.506462
CLIC4.15314.49	1.12195	0.864765	1.46222	0.389313	0.506462
IK.7207.4	1.13277	0.842921	1.49655	0.389412	0.506462
DSG3.16317.20	0.89078	0.679556	1.15134	0.3895	0.506462
WISP3.5927.4	0.88732	0.660145	1.14524	0.389625	0.506492
CFHR2.15584.9	1.12502	0.870326	1.48938	0.390122	0.507006
GAS7.17721.82	0.869371	0.612892	1.15292	0.390376	0.507101
NETO2.10562.42	0.89652	0.689834	1.13751	0.390399	0.507101
HMGB2.6913.189	1.11009	0.864952	1.41029	0.390841	0.507544
MSTN.14583.49	0.894324	0.680466	1.13714	0.391003	0.507622
STX2.7738.299	1.10678	0.873112	1.39151	0.391435	0.50805
IL1RL2.2994.71	1.10388	0.875772	1.38307	0.391661	0.508211
TBX5.11202.70	1.10285	0.873005	1.37478	0.392104	0.508653
ARFGAP2.11664.32	0.891766	0.683924	1.15867	0.393374	0.510021
PGRMC2.10506.53	1.10555	0.864684	1.38555	0.393406	0.510021
C17orf89.9030.56	1.09854	0.869984	1.36153	0.393465	0.510021
NDUFA5.19200.16	1.09826	0.872198	1.36325	0.393619	0.510087
IGHM.IGJ.IGK.IGL.3069.52	0.901965	0.708788	1.14126	0.394613	0.511243
UGT1A6.7891.45	1.10043	0.866137	1.37084	0.395078	0.511712
MFAP2.10569.28	0.895027	0.685295	1.1448	0.395598	0.512253
TSG101.13044.5	0.890085	0.678197	1.16281	0.396077	0.512739
DIXDC1.13441.30	1.10296	0.865095	1.37682	0.396296	0.51289
GPD1.13697.51	0.893907	0.68787	1.15701	0.396665	0.513234
CD72.7009.8	1.10382	0.870117	1.38426	0.398105	0.514842
SIGLEC9.3007.7	1.10886	0.875231	1.41537	0.398114	0.514842
SPINK2.13405.61	0.87974	0.638502	1.16025	0.398849	0.515658
PIK3R1.8863.3	0.885588	0.634613	1.13243	0.39945	0.516236
HSD17B7.8272.22	0.870379	0.587446	1.13189	0.399503	0.516236
NAT14.11120.49	0.892837	0.68171	1.15854	0.400793	0.517769
CALB2.16803.4	0.891205	0.664107	1.14267	0.40167	0.51871
KPNA4.12698.72	1.0969	0.868148	1.36517	0.40173	0.51871
KIR2DL1.17200.50	1.09622	0.869429	1.36256	0.402559	0.519646
LCORL.4304.18	1.09715	0.875446	1.37404	0.402963	0.519903
B3GALTL.5727.35	0.887165	0.651164	1.14522	0.402966	0.519903
MAP2K1.2864.2	0.878228	0.639607	1.17897	0.403638	0.520634
CA5A.8791.151	0.900239	0.690686	1.13695	0.403965	0.520922
CCL28.2890.59	1.10306	0.872345	1.38841	0.404102	0.520963
SMC3.14324.52	1.1589	0.824744	1.65082	0.405151	0.522181
HDLBP.13570.43	1.11245	0.862117	1.42759	0.405391	0.522355
TRIAP1.18277.28	0.878775	0.621332	1.14242	0.406071	0.523096
OTUD5.12480.9	1.10222	0.873246	1.39182	0.406254	0.523197
G6B.8659.68	1.09325	0.868973	1.34458	0.40648	0.523353
SLC14A1.13430.50	1.09703	0.866968	1.36581	0.406654	0.52344
CRH.5614.44	0.892432	0.667789	1.14697	0.407023	0.523781
SNTB1.9078.207	0.890728	0.672454	1.16455	0.407311	0.524016
PSG3.6444.15	0.853414	0.531326	1.16268	0.408032	0.524808
LRRC24.9989.12	0.892157	0.66258	1.1377	0.409158	0.526121
KRT5.11177.16	0.892634	0.6769	1.16254	0.409489	0.52641
FAXDC2.9074.6	1.09377	0.874122	1.35869	0.410155	0.52713
CDH7.7959.34	0.905802	0.716053	1.15063	0.41067	0.52746
HEPHL1.6354.13	1.09728	0.861567	1.36105	0.410703	0.52746
LDLRAP1.18183.3	0.903571	0.710584	1.15381	0.410774	0.52746
DAPK1.13955.33	1.10929	0.856616	1.41296	0.410834	0.52746
MYDGF.9248.36	1.09738	0.86497	1.35937	0.411105	0.527671
STK17B.8399.6	1.09747	0.867082	1.3657	0.411581	0.528146
ADH6.18206.18	1.11804	0.859952	1.46795	0.411991	0.528536
PF4.2697.7	0.903891	0.707866	1.15044	0.412915	0.529458
HSPB1.11103.24	0.901043	0.699717	1.15371	0.412922	0.529458
DEFB115.8391.12	0.884952	0.615635	1.12993	0.414159	0.530908
VTI1A.7952.2	0.897205	0.680165	1.1485	0.41439	0.531068
DEFB113.13374.4	0.90206	0.690373	1.14014	0.414909	0.531595
BMP15.11129.66	0.897611	0.676615	1.14181	0.415276	0.531928
VPS4B.12668.7	1.10922	0.862102	1.42813	0.415587	0.53213
UNC13A.14052.26	1.09579	0.867152	1.36122	0.415646	0.53213
TP53I11.13022.20	0.905211	0.712444	1.15292	0.41604	0.532497
IGHG1.IGHG2.IGHG3.IGHG4.IGK.IGL.2744.57	0.911642	0.732445	1.14899	0.416993	0.53358
MMGT1.7225.51	0.901102	0.688945	1.14397	0.418287	0.535098
SNX4.3903.49	0.901151	0.699178	1.15958	0.418864	0.535608
TIMD4.15449.33	1.10264	0.866272	1.39428	0.418901	0.535608
POTEG.7960.53	0.89099	0.648998	1.14676	0.421055	0.538189
PRDX6.5018.68	0.899814	0.693945	1.16303	0.421135	0.538189
AIF1L.18871.24	1.11114	0.85743	1.43572	0.421318	0.538224
TGFBR2.5133.17	1.09427	0.865551	1.3544	0.421484	0.538224
DDX6.12869.68	0.902844	0.704711	1.16272	0.421486	0.538224
MFAP1.5606.24	1.0951	0.864285	1.35802	0.421624	0.538261
DPYSL2.13567.1	0.899968	0.68481	1.14963	0.422016	0.538499
VLDLR.18938.3	0.906043	0.706086	1.14529	0.422026	0.538499
ISM1.8355.80	1.09042	0.855077	1.354	0.422214	0.538601
FGF23.3807.1	1.09539	0.867742	1.3616	0.422554	0.538897
LY6G6C.6256.9	1.14044	0.833242	1.58414	0.423319	0.53961
DMKN.5963.9	1.09724	0.870608	1.37678	0.42333	0.53961
SYNCRIP.4224.7	0.9018	0.695489	1.15621	0.423751	0.539908
SLC3A1.9000.177	0.895865	0.643343	1.13071	0.42378	0.539908
ACTN1.9843.5	1.11205	0.858924	1.44802	0.424206	0.540092
IGSF11.10700.10	1.09712	0.865671	1.3699	0.424246	0.540092
CCL23.3028.36	0.901106	0.698279	1.16698	0.42433	0.540092
ADGRF5.6409.57	0.9073	0.714972	1.15395	0.424358	0.540092
FGFR2.3808.76	0.901493	0.67634	1.13595	0.424736	0.540435
ESRP1.8828.21	1.09032	0.864846	1.35801	0.425087	0.540687
AZGP1.9312.8	0.906318	0.706649	1.14782	0.425151	0.540687
PFKM.17384.110	0.901116	0.694341	1.16002	0.425292	0.540729
GPC3.4842.62	0.873184	0.593478	1.161	0.425898	0.54136
IFNA14.7180.114	0.893948	0.65622	1.14974	0.427319	0.543029
CBFB.10048.7	1.10462	0.860946	1.41029	0.427637	0.543294
TREM2.16300.4	0.90255	0.699148	1.16224	0.427932	0.54353
MGAT1.10571.14	0.904256	0.685765	1.13769	0.428637	0.544287
UBE2D2.18842.24	1.08824	0.868296	1.36039	0.42907	0.544698
SAMHD1.11303.7	0.89817	0.666744	1.14351	0.429514	0.545123
THG1L.18215.5	0.894876	0.672265	1.1689	0.42973	0.545215
SHANK3.13242.134	1.10348	0.863091	1.41129	0.429975	0.545215
AAGAB.11926.23	0.898257	0.685614	1.16993	0.430011	0.545215
ARHGEF2.12848.9	1.09452	0.859428	1.36741	0.430124	0.545215
PTK6.3832.51	0.9003	0.670699	1.14173	0.430134	0.545215
TNFRSF14.5352.11	0.90799	0.707642	1.14636	0.430361	0.545364
FCRL6.6617.12	1.09938	0.865076	1.38925	0.430966	0.545993
TLR1.16324.38	0.885538	0.629503	1.15776	0.431566	0.546614
CASQ1.11263.57	0.905134	0.704226	1.15905	0.431803	0.546774
COPS7B.12384.92	0.908163	0.71055	1.15081	0.432242	0.547191
TEC.16079.2	0.904538	0.701401	1.16005	0.433377	0.54849
INSL5.10462.14	0.904053	0.689978	1.14806	0.433607	0.548641
CSF2.4697.59	0.900414	0.677898	1.14953	0.434403	0.549509
CHIT1.3600.2	0.905248	0.704538	1.16287	0.434893	0.549897
MAGI2.14066.49	1.09607	0.861779	1.37252	0.43493	0.549897
TP53.6123.69	1.09863	0.865111	1.39303	0.436409	0.551537
HSPC159.18236.3	0.899275	0.685953	1.17254	0.436449	0.551537
CCNH.9848.22	1.09592	0.860439	1.37491	0.436609	0.5516
CTRC.5626.20	0.900769	0.667728	1.14015	0.436848	0.551762
MTFR1.9095.5	0.899982	0.65479	1.13459	0.437096	0.551934
RGMB.3331.8	0.90396	0.696656	1.16139	0.437383	0.552112
PQBP1.11432.11	1.113	0.842453	1.45207	0.437458	0.552112
HN1.19335.2	1.10274	0.856135	1.40736	0.437933	0.552409
ANGPT1.2811.27	0.903297	0.697705	1.16808	0.43807	0.552409
FER.4220.39	0.904562	0.70185	1.16694	0.43814	0.552409
UCK2.12515.45	0.893395	0.628594	1.13691	0.438151	0.552409
ENO1.11105.171	1.11144	0.853579	1.45755	0.43839	0.552409
CLC.11094.104	0.888019	0.637042	1.15744	0.438492	0.552409
SULT2A1.9829.91	1.09473	0.863023	1.37066	0.438568	0.552409
ACVR2B.9412.52	1.0938	0.863388	1.36471	0.43858	0.552409
SMIM24.7108.7	1.0936	0.852537	1.35927	0.438797	0.552543
SIGLEC7.2742.68	1.09684	0.866456	1.38685	0.439652	0.553479
PDE5A.5256.86	0.900246	0.687907	1.17442	0.440119	0.553927
DDX39B.9742.59	1.1485	0.809668	1.63898	0.441614	0.555669
SEC61G.8872.1	1.08797	0.868355	1.35399	0.441883	0.555867
CBX3.18868.7	0.881342	0.618448	1.17761	0.442158	0.556072
NFKBIB.17387.27	0.888563	0.620503	1.14617	0.443162	0.557195
IGHA1.IGHA2.11089.7	1.10109	0.862885	1.41477	0.444074	0.558201
ERAP2.8960.3	0.910038	0.714844	1.16066	0.444316	0.558229
VTA1.4209.60	0.909217	0.713547	1.16447	0.444321	0.558229
SPOP.13727.44	1.09147	0.855752	1.35489	0.444755	0.558634
AREG.2970.60	1.10344	0.853915	1.41753	0.445002	0.558803
YWHAG.4179.57	0.914636	0.727584	1.16946	0.447445	0.561729
RSRP1.9050.170	0.905221	0.691008	1.15861	0.447773	0.562
PSME3.5204.13	1.08857	0.855744	1.35019	0.448287	0.562503
LILRA5.8766.29	1.10297	0.856534	1.42415	0.448707	0.562888
SIGLEC15.10847.1	1.08909	0.862298	1.35512	0.448899	0.56291
SLAMF8.8994.65	0.903292	0.681464	1.15654	0.44895	0.56291
HDAC2.18897.31	0.905519	0.696911	1.1662	0.449348	0.563267
LRP10.16610.13	0.909732	0.710918	1.16597	0.450296	0.564254
PSG7.5651.50	0.86575	0.537482	1.16264	0.450361	0.564254
PNPO.17804.102	1.09425	0.861897	1.37957	0.45117	0.565125
RBKS.19467.3	1.09229	0.864531	1.37347	0.451486	0.565379
RAD51.2871.73	0.90683	0.68182	1.14488	0.452078	0.565978
BCAT2.19365.11	1.09951	0.85676	1.4076	0.452668	0.566574
SOST.13101.60	0.895173	0.668837	1.19448	0.452897	0.566718
SRP19.18257.64	0.909378	0.699077	1.15266	0.453507	0.567339
TACO1.9257.14	1.09807	0.854775	1.3977	0.453833	0.567604
LRRTM4.6572.10	0.900195	0.661403	1.15468	0.45454	0.568347
ADGRF1.11243.90	0.901513	0.670749	1.14947	0.45492	0.568679
OXSM.18271.43	0.908907	0.704319	1.16478	0.455559	0.569334
SKIL.14670.1	1.08898	0.861352	1.36812	0.45608	0.569659
XCL2.15617.8	0.89051	0.621771	1.14647	0.456154	0.569659
KLK15.6491.59	0.904025	0.670499	1.14995	0.456162	0.569659
STX4.10668.5	1.10464	0.851076	1.44033	0.457238	0.570861
DCBLD1.9402.18	0.898592	0.669154	1.18011	0.457401	0.570921
EXOSC8.18909.11	0.904309	0.670255	1.1461	0.457808	0.571189
TMOD2.12853.112	0.907188	0.696529	1.16724	0.457938	0.571189
LIMA1.11543.84	0.905553	0.681516	1.15836	0.45796	0.571189
NEFH.9900.36	1.08709	0.858012	1.35014	0.458583	0.571724
FLT1.8231.122	0.899602	0.666253	1.16896	0.458618	0.571724
CUL4B.13743.56	1.09793	0.852528	1.40995	0.458905	0.57184
EEF1B2.5882.34	0.908325	0.692961	1.15724	0.45894	0.57184
NCK2.13615.60	0.909498	0.707906	1.17202	0.459254	0.572087
PI3.4982.54	1.10361	0.84637	1.43281	0.461525	0.574648
LANCL1.13986.6	0.906488	0.696998	1.17716	0.461588	0.574648
MAPK13.5006.71	1.10279	0.83571	1.41908	0.461675	0.574648
PDAP1.19240.265	0.902968	0.689115	1.19008	0.46177	0.574648
CCL4L1.2781.63	1.08415	0.857802	1.33671	0.462147	0.574972
CCBL1.17365.7	0.903877	0.675581	1.16007	0.46318	0.576114
SAR1A.17726.3	1.09636	0.857931	1.40665	0.4647	0.57786
SOS1.9923.6	0.894163	0.625057	1.15258	0.465738	0.579006
PLXDC1.9235.3	0.918412	0.732224	1.1634	0.465901	0.579065
TNFRSF11B.8304.50	0.910721	0.70772	1.17334	0.466508	0.579394
BPHL.17813.21	0.909153	0.678664	1.14753	0.466511	0.579394
DDX25.13984.23	0.907312	0.68494	1.16092	0.466515	0.579394
NPFF.5617.41	1.08948	0.858073	1.36834	0.466671	0.579444
HNRNPF.9764.79	0.90372	0.690208	1.19664	0.467058	0.57978
VAPA.7167.102	0.914685	0.721737	1.17159	0.467486	0.580167
IL2RG.2634.2	1.09963	0.848815	1.42012	0.468239	0.580957
IL5RA.13686.2	1.09019	0.859088	1.37396	0.468453	0.58106
PCSK9.5231.79	1.09967	0.862872	1.44063	0.468555	0.58106
UFD1L.17411.55	1.09852	0.852743	1.41963	0.468793	0.58121
HRSP12.14636.25	1.09009	0.862431	1.37748	0.469101	0.581447
CD97.18881.7	1.09154	0.857477	1.38085	0.469518	0.58182
NT5C3A.19615.213	0.901671	0.669518	1.17332	0.469728	0.581935
NCF1.17766.5	1.15253	0.784914	1.69484	0.470262	0.582444
RAB1B.19278.19	1.09613	0.853979	1.40743	0.470373	0.582444
TOLLIP.13963.7	0.908027	0.698016	1.18139	0.471211	0.583337
ABLIM3.13578.98	1.09452	0.855704	1.4014	0.471688	0.583782
TP53I13.6400.33	0.911019	0.704509	1.17269	0.472605	0.584772
EIF4H.5885.55	1.10186	0.844197	1.43601	0.472933	0.585033
ACRV1.15301.24	1.08802	0.852971	1.36013	0.47316	0.58513
COMMD1.12509.115	0.914	0.708644	1.16068	0.473246	0.58513
EHF.13387.55	0.908273	0.676712	1.15603	0.473639	0.585332
MAD1L1.13618.15	0.907619	0.675682	1.1558	0.473644	0.585332
RNF114.9957.9	1.09486	0.852244	1.40181	0.47386	0.585453
HIF1AN.17199.43	1.08177	0.859342	1.33831	0.47452	0.586123
OPALIN.7736.28	1.0825	0.859779	1.3383	0.474703	0.586204
PDIA5.5593.11	0.910535	0.704126	1.17936	0.475056	0.586495
TNFSF14.5355.69	1.12508	0.808062	1.54978	0.475482	0.586876
CA12.19347.37	0.912502	0.698324	1.15926	0.476049	0.58743
ENDOU.5656.53	0.910717	0.689438	1.15871	0.476278	0.587566
SPTLC1.7886.26	0.912413	0.69355	1.15451	0.476496	0.587635
IRF2.12801.33	1.10321	0.83122	1.43886	0.476569	0.587635
COL1A1.13484.69	0.908793	0.676175	1.1568	0.477364	0.58847
MRPL14.8021.59	0.913312	0.694719	1.15472	0.477707	0.588746
FAS.9459.7	1.09237	0.851769	1.39144	0.478488	0.589455
PTH2.7257.18	1.08287	0.860679	1.34448	0.478534	0.589455
ITM2C.9523.34	1.08078	0.852567	1.34535	0.478636	0.589455
AMY2B.15556.49	1.08649	0.86288	1.36908	0.479678	0.590592
ING1.3888.8	0.911199	0.701189	1.17608	0.47983	0.590633
QRFP.6463.59	0.906868	0.666737	1.15371	0.480296	0.590934
HHIP.10833.64	0.917633	0.716757	1.15762	0.480312	0.590934
MAGEA8.18326.50	1.07727	0.864213	1.33138	0.480912	0.591527
KIN.13476.16	0.907864	0.667464	1.15499	0.481251	0.591687
APOC3.6461.54	0.916168	0.714991	1.16559	0.48128	0.591687
DYRK3.4359.87	0.908534	0.672517	1.14883	0.481894	0.592296
PLEKHA7.12731.12	1.08345	0.851767	1.34423	0.482483	0.592766
TERF1.10049.112	1.08551	0.85099	1.35407	0.482514	0.592766
STATH.17172.19	0.913694	0.701141	1.16471	0.483344	0.593639
BLMH.14250.115	1.07921	0.858416	1.33008	0.484601	0.59492
POMC.2558.51	1.07638	0.857087	1.34374	0.484626	0.59492
HBB.17137.160	0.906375	0.667948	1.16889	0.485092	0.595346
SEPT6.17693.2	0.907648	0.677966	1.17603	0.485407	0.595488
NAP1L4.19188.21	1.09737	0.84653	1.42881	0.485447	0.595488
COMMD7.2823.7	1.0955	0.842694	1.41046	0.486082	0.59612
THPO.5947.90	0.916522	0.709208	1.16179	0.486459	0.596435
FKBP2.9339.204	0.916705	0.715364	1.16949	0.486796	0.596702
PCSK1.13388.57	1.08486	0.856583	1.35981	0.487072	0.596893
CHST12.6626.81	0.918788	0.722435	1.16754	0.4883	0.598163
GPR107.12963.1	0.910372	0.67202	1.15652	0.488348	0.598163
BMP2.15666.21	1.07988	0.841008	1.33325	0.489967	0.599908
IL6R.15602.43	0.920984	0.729178	1.16681	0.490123	0.599908
ECHS1.17787.1	1.09482	0.847209	1.41909	0.490133	0.599908
C19orf18.9445.44	0.903954	0.650393	1.16455	0.490894	0.600691
TFF1.9185.15	0.913883	0.704066	1.1771	0.491241	0.600969
STX1B.6966.144	0.915982	0.697437	1.15737	0.491597	0.601257
NEURL4.13468.5	1.0786	0.841951	1.34071	0.492781	0.602345
GPR101.11371.1	0.908016	0.656237	1.1555	0.492924	0.602345
MPDZ.14036.116	0.910977	0.678717	1.16354	0.49296	0.602345
HNRNPDL.10852.114	1.10426	0.840119	1.48288	0.49297	0.602345
ECI2.12859.33	0.915907	0.70894	1.1733	0.49318	0.602453
CDH15.11215.6	1.0865	0.858641	1.38311	0.493751	0.603003
TNFAIP6.5036.50	0.916427	0.711392	1.17544	0.494721	0.60404
FAM175A.8784.7	0.919737	0.700117	1.14916	0.495277	0.604571
ENTPD6.8932.1	1.08498	0.850692	1.36519	0.49592	0.605206
FABP9.18194.18	0.911601	0.669499	1.1547	0.496316	0.605542
NDRG3.18312.68	0.916117	0.685121	1.15217	0.49749	0.606825
RXFP1.14135.3	0.895646	0.609982	1.15738	0.498034	0.607303
GPC6.5350.14	1.08217	0.849333	1.34951	0.498192	0.607303
TRAPPC3.14337.1	0.919691	0.712683	1.15987	0.498247	0.607303
SUMO3.14623.26	1.10135	0.836269	1.46534	0.499161	0.608268
SPINK7.10974.20	0.917241	0.704569	1.16622	0.499765	0.608856
ITM2B.8086.49	1.08775	0.853825	1.39346	0.500241	0.609107
DEFB110.8340.9	1.07442	0.854687	1.32898	0.50037	0.609107
GALNT13.10908.2	0.914599	0.686872	1.16102	0.500432	0.609107
BCAM.2816.50	0.919884	0.711896	1.16042	0.50046	0.609107
TBC1D5.9960.2	1.09271	0.84098	1.41281	0.501777	0.610493
ZP4.7766.25	0.918532	0.704167	1.16153	0.501844	0.610493
RPS6KB1.8962.48	0.919321	0.699819	1.15529	0.502016	0.610554
MSMB.10620.21	0.914045	0.702029	1.18842	0.502284	0.61072
RNASE4.5644.60	1.09704	0.843051	1.44798	0.502398	0.61072
CD320.16320.139	0.91811	0.703109	1.16334	0.502767	0.610936
PTEN.3831.21	0.917744	0.700572	1.16365	0.502821	0.610936
SYT9.8066.38	0.913533	0.678857	1.16341	0.503056	0.611073
EGFL6.17454.15	0.916089	0.700481	1.17279	0.503236	0.611143
VAMP7.19357.11	0.903977	0.627443	1.15213	0.503689	0.611407
DEFB107A.6399.52	0.915582	0.691177	1.16533	0.503699	0.611407
ANGPT2.2602.2	0.914736	0.702961	1.18716	0.503964	0.611579
MBTPS1.7240.2	1.08012	0.847022	1.3465	0.505854	0.613723
RAP1GDS1.14106.46	0.919323	0.70263	1.15957	0.506692	0.61459
DCI.19367.34	0.916626	0.69916	1.17316	0.506956	0.614723
SERPINB5.15417.3	0.911483	0.671659	1.16816	0.507047	0.614723
TMEM132C.11128.29	0.919622	0.689139	1.1517	0.507572	0.615172
TARDBP.12046.51	1.0876	0.831598	1.38092	0.507665	0.615172
MYL12A.19373.3	0.919029	0.714305	1.17955	0.508112	0.615564
PURB.18300.39	0.918365	0.712644	1.18353	0.509298	0.616851
COX6C.8903.1	0.922703	0.727751	1.17551	0.509444	0.616878
NSFL1C.4250.23	1.09075	0.837936	1.40958	0.510246	0.617468
NRG2.8060.7	0.917552	0.696404	1.1666	0.510249	0.617468
APOC2.6350.43	0.895853	0.602595	1.18745	0.510303	0.617468
SELH.17319.1	0.909204	0.65577	1.17153	0.510518	0.617578
IGFLR1.7244.16	0.917331	0.703895	1.17899	0.510656	0.617595
HADH.17739.1	0.920463	0.719139	1.18014	0.51079	0.617607
ESD.4984.83	1.08349	0.844761	1.36937	0.511047	0.617768
SPON2.8099.42	1.09726	0.844046	1.46804	0.51195	0.61871
AMICA1.5094.62	1.0733	0.855771	1.3352	0.512293	0.618974
NQO2.9754.33	1.07833	0.851469	1.34591	0.512582	0.619173
FN1.4131.72	0.921983	0.711512	1.16291	0.513101	0.61965
TG.18839.24	1.0811	0.848248	1.358	0.513311	0.619753
NEU1.15426.5	1.08323	0.84677	1.37119	0.514018	0.620457
JMJD6.18322.15	1.08121	0.847873	1.36195	0.515024	0.62152
TNF.5936.53	1.08334	0.846789	1.37801	0.515374	0.621793
SLC4A8.12798.46	0.91537	0.685137	1.17316	0.515882	0.622255
THSD7A.9600.55	0.899742	0.609178	1.1711	0.516302	0.622488
IFNA21.15404.3	1.07435	0.847716	1.3314	0.516325	0.622488
RNF215.7758.217	0.916548	0.669471	1.15624	0.516916	0.623049
TREM1.9266.1	1.09431	0.829976	1.43638	0.518201	0.624447
GORAB.7247.1	1.07522	0.83471	1.32786	0.518554	0.624722
PRKCA.2644.11	0.920667	0.71697	1.18685	0.519137	0.625272
NFE2L1.11154.3	0.917472	0.69666	1.17737	0.519495	0.625553
CD7.12008.3	0.920857	0.703572	1.16674	0.519936	0.625917
CDHR5.9962.1	1.07967	0.844176	1.3539	0.520048	0.625917
LGALS3.3066.12	0.918881	0.70633	1.18547	0.520304	0.626074
CSNK2A1.3427.63	0.918846	0.70198	1.17937	0.520433	0.626077
LRTM1.9368.64	0.916047	0.679052	1.16579	0.520576	0.626098
SFTPB.10672.75	0.923583	0.720492	1.17313	0.52142	0.626961
METAP2.3170.6	0.921712	0.719183	1.18903	0.522014	0.627524
DLG2.19620.16	1.08782	0.841648	1.41097	0.522196	0.627592
C17orf67.9070.1	0.921381	0.708719	1.17451	0.523419	0.628898
LGI3.8003.57	0.918392	0.678531	1.16238	0.523535	0.628898
TNFRSF13C.5383.14	0.920537	0.709887	1.18285	0.523926	0.629217
APOL1.9506.10	0.924228	0.724403	1.17941	0.52522	0.630618
TNC.2728.62	1.07937	0.852143	1.36771	0.525611	0.630936
COL1A1.11140.56	1.0782	0.851709	1.35932	0.526243	0.631543
CD207.3361.26	1.07534	0.841377	1.33408	0.526385	0.631553
SYT8.7932.23	0.919724	0.691337	1.16815	0.526506	0.631553
TRDMT1.12635.9	1.07504	0.847172	1.34313	0.526995	0.631847
C3.2683.1	1.08082	0.846303	1.37207	0.527004	0.631847
NPLOC4.12993.21	0.918901	0.705942	1.19412	0.527253	0.631994
IGBP1.12358.6	0.920573	0.711509	1.19054	0.527589	0.632084
CD69.16618.7	0.919371	0.683786	1.16188	0.527599	0.632084
PPM1L.7187.3	0.918612	0.693725	1.17723	0.527709	0.632084
DOK1.16831.7	1.09149	0.829326	1.43095	0.527964	0.632181
SMARCC1.11180.17	0.919137	0.68634	1.16892	0.528043	0.632181
PRMT3.12696.166	0.916484	0.666131	1.16306	0.528362	0.63241
SERPINA12.6551.94	0.918403	0.688042	1.17825	0.530189	0.634444
NHEJ1.11351.233	0.920968	0.687084	1.16666	0.530407	0.634553
TGM2.18934.50	1.08205	0.839985	1.38033	0.531316	0.635488
PDGFRB.3459.49	0.925553	0.724416	1.17773	0.531491	0.635544
GZMM.5704.74	1.07491	0.845174	1.34246	0.531829	0.635647
LILRB3.15615.8	1.07567	0.851101	1.34726	0.531832	0.635647
SH3BGRL3.17490.4	0.919041	0.701178	1.19343	0.532579	0.636388
PPA1.5021.13	1.08299	0.833408	1.38621	0.532955	0.636684
ZFYVE27.9102.28	0.92116	0.706437	1.18575	0.533298	0.63676
KLK6.3450.4	0.916708	0.674258	1.16698	0.533449	0.63676
GC.15589.1	0.928608	0.73777	1.1854	0.533466	0.63676
BCAP29.11570.94	0.921331	0.683789	1.16121	0.533529	0.63676
LGALS13.19147.6	1.07205	0.851223	1.33474	0.534033	0.637209
HOMER1.19229.92	0.923689	0.717285	1.18495	0.5344	0.637494
KLK3.8468.19	1.09261	0.820994	1.44219	0.534796	0.637814
EPHB2.8225.86	1.0817	0.842684	1.3866	0.535135	0.638065
LARGE.7935.26	0.926427	0.724099	1.17561	0.535336	0.638153
CNTN2.3296.92	0.927247	0.72336	1.17077	0.535776	0.638524
STC2.6231.46	1.06971	0.850802	1.32024	0.536123	0.638784
PAICS.9841.197	0.92161	0.700011	1.17768	0.536261	0.638796
CCL19.4922.13	1.07076	0.849802	1.32751	0.536617	0.639067
FGF6.4130.71	1.07245	0.848962	1.33438	0.536751	0.639075
DEFB108B.5611.56	0.919542	0.675263	1.16341	0.537306	0.639582
SPATA9.7809.22	0.921165	0.692933	1.17346	0.537491	0.639651
UCHL1.5019.16	1.07418	0.844695	1.33843	0.537631	0.639664
HNRNPD.18348.89	0.903089	0.65417	1.25449	0.538273	0.640275
HMG20B.11551.16	1.07225	0.842509	1.3283	0.540138	0.642341
WNT7A.4889.82	0.91262	0.642271	1.17064	0.540744	0.642757
ENTPD5.4437.56	1.07726	0.850798	1.3723	0.540747	0.642757
CNTN5.3299.29	1.08308	0.834737	1.39714	0.540925	0.642816
HERC5.12934.1	1.07563	0.84738	1.35835	0.541202	0.642992
PDK2.12651.21	0.918005	0.67063	1.17325	0.541434	0.643094
CRLF2.13694.24	1.07082	0.844326	1.32675	0.541546	0.643094
PPY.4588.1	1.08003	0.839651	1.37986	0.542076	0.643463
PTP4A3.19231.22	0.922649	0.704576	1.18461	0.542142	0.643463
CNTNAP2.6965.19	0.914149	0.660508	1.16864	0.542344	0.643463
ACE2.2805.6	0.924205	0.705344	1.17587	0.542373	0.643463
BID.5798.3	1.08061	0.838134	1.38303	0.542817	0.643837
RAB6B.14271.23	0.922685	0.710494	1.1953	0.54331	0.644165
SFXN5.13729.26	0.922447	0.684795	1.1669	0.543353	0.644165
CHKB.7761.125	0.919354	0.693046	1.19476	0.544035	0.64478
PPP1CC.19295.32	0.926423	0.724879	1.18963	0.544131	0.64478
EEF1D.17826.341	1.0824	0.841963	1.40757	0.544851	0.64548
ENO2.10339.48	0.927412	0.725379	1.18363	0.545309	0.64587
DAP.19141.22	0.928703	0.724759	1.17657	0.548223	0.649167
ZNF18.11372.2	1.07829	0.843043	1.38341	0.549947	0.651054
BNIP3.7045.4	0.93067	0.719572	1.16226	0.550392	0.651267
PDGFC.13658.31	0.925483	0.703175	1.17275	0.550475	0.651267
TCN1.19614.8	0.924841	0.716875	1.19967	0.550519	0.651267
VAMP3.7903.18	1.06554	0.840699	1.31313	0.550817	0.651465
ATG3.18156.7	0.904577	0.611995	1.17024	0.551301	0.651883
NRP1.5542.22	1.07636	0.842312	1.37051	0.55205	0.652473
NDE1.9765.4	0.91977	0.682533	1.18543	0.552062	0.652473
IFNLR1.7192.37	1.06984	0.845717	1.32922	0.552472	0.652802
H6PD.7161.25	0.930332	0.731917	1.1808	0.55293	0.653189
PILRA.6402.8	1.07365	0.848562	1.35878	0.553179	0.653328
PRKCB.5475.10	0.928945	0.730531	1.19207	0.553405	0.65344
WISP1.13692.154	1.07279	0.83943	1.34536	0.553712	0.653648
AFP.5792.8	0.923729	0.686188	1.17167	0.553928	0.653748
ZNF41.10003.15	0.920578	0.673649	1.17306	0.555289	0.655199
CDC42.9840.2	1.07859	0.838012	1.38755	0.555496	0.655289
AGR2.4959.2	1.06881	0.817857	1.32548	0.555645	0.655308
NMB.9321.400	1.07163	0.842546	1.34237	0.55587	0.655419
ARHGEF7.13932.45	0.9308	0.727889	1.17589	0.556511	0.65602
INSL6.5754.76	1.07067	0.843112	1.33821	0.556676	0.656059
DHX58.14012.17	1.06991	0.843623	1.33309	0.557146	0.656457
CELA2A.7140.1	1.07503	0.841783	1.36718	0.557567	0.656659
CTRL.9229.9	0.930971	0.726571	1.17407	0.55758	0.656659
TBCA.12501.10	0.931287	0.734697	1.18536	0.55849	0.657575
APOE.2938.55	1.07558	0.845021	1.37889	0.558837	0.657828
GDF10.6517.14	1.06653	0.83039	1.31892	0.559823	0.658833
GSTK1.13474.40	0.92824	0.720748	1.1906	0.559974	0.658855
ZNF276.14692.3	0.93128	0.730154	1.18101	0.560708	0.659563
SAYSD1.6594.64	1.06405	0.844753	1.3243	0.561377	0.660194
TMX2.10675.223	0.932198	0.734424	1.1817	0.561705	0.660424
PKP2.14067.6	1.07711	0.837306	1.38689	0.562975	0.661762
CARS.14098.28	0.927328	0.717818	1.19896	0.563273	0.661955
FANCF.11336.9	1.06896	0.844251	1.3343	0.563624	0.662212
PNLIPRP2.15471.29	1.07127	0.84466	1.35385	0.565994	0.664839
FAM19A5.5609.92	0.923014	0.682897	1.18008	0.566341	0.66509
OSTF1.19118.47	1.07628	0.813741	1.36966	0.566536	0.665112
ENPP6.15579.26	0.929717	0.703301	1.17185	0.566626	0.665112
BAG5.12743.18	0.928106	0.690635	1.16891	0.566973	0.665363
TXNDC12.19334.62	1.07941	0.830483	1.40639	0.56865	0.667174
CDCP1.16818.200	1.07627	0.835384	1.38766	0.569217	0.667681
IFNW1.7196.21	0.929493	0.716214	1.18768	0.569962	0.668398
PIANP.9599.6	0.929221	0.712917	1.18719	0.570761	0.669178
GGT2.6334.9	0.932332	0.728118	1.18387	0.570929	0.669216
PTCHD3.13517.3	0.924814	0.675924	1.17709	0.571541	0.669664
SMTN.12546.1	0.928461	0.716439	1.19972	0.57158	0.669664
ADPGK.6221.1	1.0708	0.841629	1.3561	0.572237	0.670277
PILRA.10816.150	1.07031	0.844485	1.35535	0.572529	0.670307
NHLRC3.9087.8	0.92863	0.69116	1.17259	0.572569	0.670307
FCER2.3291.30	0.933982	0.731486	1.17771	0.572666	0.670307
CASP14.16617.14	1.06772	0.837957	1.33162	0.573652	0.671303
GAS6.15391.114	0.932485	0.728764	1.18797	0.574073	0.671638
ZNF275.9609.25	1.06686	0.83733	1.32801	0.574532	0.672018
GMEB2.12804.5	0.928256	0.711917	1.20113	0.576021	0.673601
CSK.3363.31	0.93089	0.727303	1.20521	0.576564	0.674078
ATG4B.13629.25	0.934201	0.728851	1.17912	0.577226	0.674693
SORCS1.15636.49	1.06589	0.840177	1.33214	0.578168	0.675636
ALDH5A1.17792.158	0.931607	0.721233	1.19107	0.578494	0.6757
IFNGR2.9180.6	1.0669	0.832553	1.32858	0.578494	0.6757
CDH2.3797.1	0.930428	0.705369	1.17877	0.578643	0.675716
LRRTM3.4453.83	0.933338	0.700948	1.16472	0.578862	0.675813
HHLA2.14132.21	1.06462	0.836828	1.31843	0.579593	0.676508
FTCD.9213.24	1.07109	0.83788	1.36473	0.579931	0.676655
WNT10A.10044.12	0.93541	0.740308	1.19121	0.57999	0.676655
DNMT3L.19142.39	0.929329	0.691346	1.17783	0.580877	0.677531
AKR1B1.16606.85	0.935732	0.740125	1.19088	0.581329	0.6779
RRAS.17742.2	0.934415	0.732909	1.18962	0.582056	0.678589
FJX1.7921.65	0.935935	0.737135	1.18318	0.58232	0.678738
KIF23.5228.25	1.07014	0.831287	1.35495	0.582642	0.678954
BLVRA.11382.5	1.07791	0.821487	1.40537	0.582782	0.678959
FABP6.6450.8	1.067	0.829895	1.33101	0.583928	0.679935
NFASC.7179.69	1.0665	0.839701	1.33696	0.584128	0.679935
IGHG4.13231.90	0.934439	0.722164	1.17728	0.584269	0.679935
CFAP45.6553.68	0.929814	0.692176	1.17935	0.584293	0.679935
LAT2.5613.75	0.924567	0.667856	1.17929	0.584303	0.679935
SIGLEC5.9275.2	1.07928	0.833527	1.44964	0.584476	0.679978
PBK.17475.18	0.934559	0.724578	1.18076	0.584632	0.680001
FOXM1.10056.5	0.93137	0.720145	1.20105	0.584914	0.680149
ADH1A.17396.23	1.07087	0.835892	1.36822	0.585032	0.680149
TREML1.9329.28	0.933027	0.723566	1.19276	0.585533	0.680573
CST5.3803.10	0.935527	0.733201	1.18622	0.586228	0.681221
SPAG11A.5726.49	0.927745	0.676771	1.17638	0.587119	0.682098
MRPL33.13453.2	0.932255	0.713776	1.19145	0.589192	0.684329
MXRA7.8005.1	1.06624	0.834429	1.33623	0.589314	0.684329
ADAMTS5.3168.8	1.06654	0.820626	1.341	0.590074	0.685052
PIK3CA.PIK3R1.3390.72	1.07173	0.82383	1.37105	0.590427	0.685303
TPM2.4472.5	1.06465	0.836759	1.32997	0.590937	0.685735
PMM2.17794.6	0.931877	0.719333	1.20543	0.591307	0.686004
PSMA7.12460.18	0.933724	0.723946	1.19646	0.591514	0.686085
PDGFRA.10366.11	1.06371	0.831145	1.31889	0.591965	0.686448
CNEP1R1.13532.25	1.05973	0.833305	1.32195	0.592948	0.68739
APOE.2418.55	1.06786	0.841494	1.36397	0.593166	0.68739
CFHR5.16055.3	0.944226	0.75295	1.18775	0.593191	0.68739
PDE4D.5255.22	0.93599	0.729146	1.18741	0.593547	0.687643
PDXP.3897.61	1.072	0.828318	1.38505	0.595113	0.689297
GLRX5.16597.11	0.93518	0.717261	1.18327	0.59588	0.689783
REN.3396.54	0.936093	0.733555	1.19696	0.595935	0.689783
TMPRSS6.11239.49	1.06805	0.83371	1.36096	0.595948	0.689783
RPE.12646.2	0.930886	0.709064	1.20798	0.59684	0.690655
TNS4.9927.96	1.06129	0.840665	1.31734	0.597184	0.690738
DECR2.18343.10	1.067	0.83435	1.35264	0.597507	0.690738
SEZ6L2.3867.49	1.06815	0.829021	1.35781	0.597578	0.690738
IMPDH2.5250.53	0.936035	0.719949	1.18232	0.597988	0.690738
HMGA1.16536.3	0.928789	0.687038	1.19374	0.598103	0.690738
EPHA1.3431.54	0.932651	0.717026	1.20584	0.598116	0.690738
MMP16.9719.145	1.06316	0.820888	1.32152	0.598228	0.690738
HABP4.10815.2	0.935081	0.718184	1.18723	0.598237	0.690738
PPIE.5238.26	1.06749	0.831222	1.35908	0.598367	0.690738
RBP5.19241.31	0.937691	0.733117	1.18552	0.598455	0.690738
NIT2.17808.37	0.932942	0.715756	1.20216	0.598506	0.690738
PSAP.6207.10	0.935382	0.72712	1.19722	0.598575	0.690738
NR1D2.12885.42	1.06015	0.839109	1.31346	0.598809	0.690848
LRRK2.10990.21	0.932618	0.70385	1.1881	0.599054	0.69097
CRYAA.10087.10	0.933157	0.707412	1.19109	0.599331	0.69113
GCK.12960.9	0.935696	0.723431	1.19099	0.599865	0.691586
GPX2.18894.1	0.932628	0.689183	1.17601	0.601564	0.693384
SEC13.14689.3	1.06435	0.840786	1.34618	0.602476	0.694238
TYMP.11361.73	1.06917	0.830432	1.37561	0.602583	0.694238
PYY.3727.35	1.06633	0.833721	1.3565	0.603831	0.695515
MXI1.9035.2	1.0599	0.840424	1.31418	0.604454	0.696071
TAGLN2.9201.13	1.07186	0.821545	1.39469	0.606035	0.697731
ADH7.11377.19	1.06237	0.839917	1.33354	0.606271	0.697841
C11orf87.11116.16	0.94089	0.74847	1.19436	0.606995	0.698514
NRXN2.8876.51	0.934819	0.700466	1.18207	0.607353	0.698764
SERPINA10.13119.26	1.06598	0.837714	1.36603	0.607617	0.698903
MRE11A.11319.106	1.06432	0.82187	1.33735	0.607754	0.698903
ANXA2.4961.17	0.929967	0.692558	1.21141	0.608959	0.700116
ACPP.19317.114	0.934862	0.693993	1.1785	0.60909	0.700116
TRAPPC4.7007.24	1.05967	0.83569	1.31697	0.609517	0.700445
ANXA3.17163.117	0.937508	0.705509	1.17424	0.610025	0.700868
CD9.17449.23	0.937195	0.711593	1.18016	0.61126	0.701884
MTIF3.7852.9	0.937864	0.729969	1.19904	0.611272	0.701884
HMGCR.5230.99	0.931919	0.68078	1.18601	0.611332	0.701884
CARD9.11405.150	0.937871	0.716322	1.18487	0.612307	0.702841
ZNF566.12795.2	1.05691	0.837203	1.30648	0.61248	0.702878
KIAA0040.14603.51	1.06552	0.833746	1.36756	0.614231	0.704725
EIF4G2.4230.1	1.07109	0.819556	1.40129	0.614851	0.705274
LPCAT2.11175.45	1.05768	0.840054	1.31595	0.615805	0.706206
POGLUT1.6467.65	0.935747	0.719542	1.21288	0.617247	0.707697
PLVAP.8565.160	1.05876	0.836228	1.32033	0.617538	0.707868
ACOT13.17675.17	0.938759	0.733251	1.20701	0.61807	0.708315
RAB2A.16857.2	1.06285	0.830882	1.3459	0.618478	0.708333
PPCS.17843.30	0.935507	0.718935	1.21674	0.618573	0.708333
MCM6.9897.9	1.05394	0.829534	1.31168	0.618637	0.708333
PHF3.11544.39	1.06598	0.809286	1.36237	0.618654	0.708333
MADCAM1.11258.41	1.06622	0.819275	1.36273	0.618995	0.70856
PVRL3.13557.3	0.935806	0.686322	1.18105	0.619408	0.70887
A1BG.16561.9	0.942785	0.745957	1.19394	0.621785	0.711428
CS.18309.18	0.939266	0.733587	1.20951	0.622054	0.711572
TRABD.11262.39	1.05883	0.827111	1.31978	0.623549	0.713119
CHRDL2.6086.15	0.941471	0.735812	1.1933	0.624053	0.71353
SCT.3728.52	1.05802	0.829884	1.31447	0.624244	0.713585
SCGB2A1.5001.6	0.939661	0.726994	1.19883	0.624728	0.713975
PPIC.18819.21	1.06212	0.831618	1.35247	0.626058	0.715331
LRIT2.11716.28	0.94106	0.71088	1.17953	0.62645	0.715521
DPP7.8346.9	1.06173	0.826278	1.34353	0.626512	0.715521
GGH.9370.69	1.0619	0.834196	1.35573	0.62697	0.715798
GIP.16292.288	1.05789	0.83767	1.32364	0.627041	0.715798
TPK1.12018.84	1.05497	0.837143	1.30879	0.627887	0.7166
FOXO3.11540.37	1.06491	0.822174	1.3718	0.629083	0.7178
MSRA.7137.8	0.930638	0.655777	1.19107	0.629529	0.718145
NXT2.19255.124	1.05454	0.834635	1.30033	0.629774	0.718259
C1orf198.8035.6	0.935654	0.696972	1.20152	0.630127	0.718497
SIAE.9263.57	0.944445	0.74972	1.19842	0.631304	0.719675
RNASET2.16913.8	0.942805	0.739819	1.1996	0.631974	0.720235
WWC1.18284.77	0.941279	0.714892	1.18423	0.632084	0.720235
SERPINB1.10737.96	1.06677	0.817738	1.39131	0.632628	0.72069
BDH2.17329.2	1.05587	0.83536	1.32033	0.635333	0.723606
STAR.10085.25	0.943681	0.735983	1.19311	0.636747	0.725051
EIF4B.14675.20	1.06752	0.812733	1.40302	0.638165	0.726499
CRYZL1.9207.60	1.0597	0.830085	1.34993	0.639254	0.727573
MST1.4407.10	1.06234	0.835671	1.38975	0.639428	0.727605
DNAJA4.9744.139	1.06116	0.832809	1.37163	0.639769	0.727826
VEGFA.4867.15	1.05721	0.824463	1.32442	0.640103	0.72804
BIRC7.15412.40	0.938619	0.693403	1.19124	0.640681	0.728487
MLN.5631.83	1.07188	0.801349	1.43813	0.640893	0.728487
RAB3B.16847.39	0.9432	0.721313	1.1894	0.640934	0.728487
DERL1.13393.46	0.942579	0.729742	1.20286	0.641616	0.729096
PDE3A.5254.69	0.940219	0.687016	1.18005	0.641903	0.729255
TSPEAR.10546.2	0.946036	0.739763	1.18551	0.642402	0.729636
PTPN1.3005.5	1.05761	0.824256	1.32962	0.64253	0.729636
C22orf15.7073.69	0.942576	0.714718	1.19093	0.643272	0.730311
CD44.9283.8	0.939699	0.691881	1.19055	0.643718	0.730652
EPHA7.15580.2	0.943157	0.703285	1.18088	0.64435	0.731203
SAP18.12830.4	0.925376	0.657656	1.27656	0.645656	0.732517
CNDP1.5456.59	0.940429	0.724707	1.22546	0.645846	0.732566
DCUN1D1.17366.6	0.946104	0.746753	1.20189	0.647185	0.733828
MAPKAPK5.8382.47	0.945408	0.742273	1.20195	0.647252	0.733828
TALDO1.11347.9	1.05964	0.83432	1.37389	0.648807	0.735423
NUDT16L1.12497.29	0.946113	0.744253	1.20414	0.648982	0.735454
DAPK2.4355.13	0.941791	0.723488	1.21552	0.649653	0.736047
MOBKL1A.19177.7	1.0622	0.818488	1.38227	0.650911	0.737304
MILR1.11173.29	0.944241	0.71078	1.18703	0.651184	0.737446
TLN2.14082.56	0.945751	0.736547	1.19785	0.65142	0.737546
ACBD6.10075.75	0.944649	0.735924	1.20807	0.651667	0.737658
RAB3D.19379.154	0.944535	0.732391	1.20471	0.652115	0.737998
PYCR2.18328.36	1.05351	0.832194	1.31638	0.652607	0.738365
TMPRSS11D.6547.83	0.941524	0.697721	1.19355	0.652736	0.738365
LRRC59.19163.26	1.06019	0.823533	1.37305	0.653122	0.738634
A1CF.12423.38	0.931397	0.639952	1.20003	0.653965	0.73942
ARRB1.12643.4	1.06144	0.818222	1.38151	0.654623	0.739861
OAZ1.9893.27	1.05252	0.825516	1.30736	0.654653	0.739861
CREB3L2.17336.54	1.05222	0.825397	1.30387	0.655147	0.740253
S100A8.S100A9.17145.1	0.938434	0.695108	1.222	0.655531	0.740419
SMOC2.15635.4	0.942826	0.724862	1.21831	0.655707	0.740419
STIP1.5489.18	1.0552	0.830499	1.33394	0.65574	0.740419
SMAD1.9838.4	1.05837	0.818073	1.3534	0.656008	0.740553
TMEM38B.9509.4	0.944217	0.726152	1.20736	0.65669	0.741156
OSBPL11.12878.60	1.05501	0.82143	1.32748	0.657693	0.74212
PRKACA.3466.8	1.06187	0.810667	1.38384	0.65891	0.743325
S100A13.7223.60	0.947083	0.745937	1.21121	0.659128	0.743386
STX8.10903.50	1.06089	0.815664	1.38135	0.659263	0.743386
SUGT1.17818.22	0.943927	0.732123	1.22597	0.659562	0.743529
ATP5O.9202.309	1.05912	0.821846	1.37222	0.659688	0.743529
ASTL.7993.23	1.05458	0.793581	1.30738	0.660396	0.744158
RNPC3.12814.17	0.944409	0.713777	1.19887	0.660703	0.744337
C10orf35.8220.15	0.947723	0.739354	1.20207	0.663648	0.747485
DTD2.18280.29	0.946321	0.736212	1.21315	0.664295	0.748044
PDE11A.5252.33	0.944617	0.723312	1.21095	0.664551	0.748164
SYNJ2BP.17348.5	1.05262	0.821467	1.31759	0.665149	0.748642
MET.2837.3	0.948183	0.745877	1.21016	0.665397	0.748642
UBE2V2.18165.181	0.942796	0.720153	1.22985	0.665426	0.748642
FABP1.11516.7	1.05158	0.829924	1.31476	0.665819	0.748914
SH3BGRL2.19113.66	1.05898	0.817761	1.37796	0.66602	0.748971
CFHR3.16836.1	0.943962	0.679052	1.18217	0.666769	0.749645
ICAM1.4342.10	1.05359	0.832416	1.34166	0.667327	0.750103
CDK8.CCNC.3359.11	0.946181	0.731695	1.21548	0.668278	0.751002
MANEA.8014.359	0.950688	0.756588	1.20647	0.668922	0.751557
RNF148.7742.11	0.949463	0.728217	1.18652	0.671109	0.753845
MTAP.9910.9	0.945093	0.707664	1.20065	0.67136	0.753956
C2orf66.5677.15	1.05218	0.820661	1.32346	0.671637	0.754097
MVK.11391.69	0.949407	0.735218	1.19592	0.67316	0.755638
CLEC2B.7786.83	1.04734	0.829791	1.29485	0.673378	0.755712
POLD4.19159.9	0.937248	0.640835	1.19385	0.673661	0.75586
CSNK1G2.12653.13	0.946316	0.726817	1.21787	0.673971	0.755879
TAPBPL.6364.7	0.950664	0.74949	1.20221	0.673982	0.755879
GABARAPL2.12494.99	1.05774	0.812433	1.37566	0.675326	0.757216
ASCC1.10647.18	1.05001	0.829182	1.31554	0.676147	0.757781
PRKAA1.PRKAB1.PRKAG1.5183.53	1.04884	0.81593	1.29908	0.676218	0.757781
TNFRSF12A.5138.50	0.950876	0.727295	1.18477	0.676286	0.757781
MPG.12438.127	0.929864	0.654765	1.29735	0.676585	0.757945
C8A.C8B.C8G.2429.27	0.94983	0.740729	1.20569	0.676943	0.758176
GFAP.3034.1	1.04791	0.825556	1.29579	0.677786	0.75895
MMAB.17783.9	0.948802	0.736857	1.21228	0.678181	0.75918
CYTH4.12746.4	1.05285	0.819719	1.33714	0.678296	0.75918
AGR3.17342.13	0.948785	0.737228	1.21421	0.678758	0.759386
RS1.6497.10	0.947897	0.714057	1.19679	0.678785	0.759386
ATP13A1.13659.36	1.05085	0.833131	1.33698	0.680079	0.760662
CHST1.7803.4	1.04541	0.813665	1.30162	0.680291	0.76073
IL2.3070.1	1.05449	0.81726	1.35669	0.680709	0.76078
EIF1B.12701.1	0.944331	0.719479	1.24292	0.680769	0.76078
APOE.2937.10	1.05227	0.826321	1.34436	0.680795	0.76078
RAMP1.15436.40	1.05068	0.805978	1.3105	0.681042	0.760864
ARHGDIB.9846.32	1.06292	0.79709	1.42818	0.681185	0.760864
SDCBP.17806.6	0.946812	0.729324	1.23044	0.681327	0.760864
CCL1.2770.51	0.948895	0.725488	1.20137	0.681522	0.760911
TNFSF12.5939.42	1.04947	0.821829	1.31314	0.68172	0.760961
ROCK2.13654.1	0.945345	0.718965	1.23542	0.683196	0.762438
NCR3LG1.7854.38	0.948972	0.719258	1.20016	0.684194	0.763281
LYPLAL1.12428.2	0.951693	0.719914	1.18502	0.684258	0.763281
KIAA1644.10432.3	1.04692	0.828197	1.2985	0.684988	0.763925
NFKB1.9869.28	0.950581	0.741914	1.21351	0.685648	0.76449
UBXN4.9997.12	1.05559	0.815207	1.37969	0.686284	0.765028
MFAP3L.8837.8	1.04753	0.822187	1.3039	0.687723	0.766306
HPCAL1.17791.25	1.04963	0.821795	1.32714	0.687738	0.766306
PILRA.8825.4	1.04549	0.82274	1.29297	0.689785	0.768271
POLI.13536.56	1.04945	0.810659	1.31515	0.689904	0.768271
TPST1.7928.183	0.953828	0.759588	1.21331	0.689964	0.768271
ERO1L.7060.2	0.952714	0.74189	1.19911	0.690539	0.76874
SIGLEC12.8352.26	1.05369	0.815992	1.36821	0.690758	0.768811
SCARA3.11292.13	0.948963	0.713921	1.20745	0.691813	0.769563
SUOX.18324.61	0.946817	0.684121	1.19736	0.691974	0.769563
PDGFB.4149.8	1.05329	0.817285	1.36794	0.691976	0.769563
DCP1B.12715.30	0.953041	0.749333	1.20751	0.692057	0.769563
SIGLEC14.8248.222	1.05547	0.819319	1.40718	0.692206	0.769563
THYN1.12424.107	1.05565	0.795088	1.36741	0.692743	0.769989
NUDT1.19206.20	1.04577	0.801154	1.29361	0.693462	0.770616
NRG4.14139.16	1.04377	0.82797	1.29004	0.694099	0.771011
C1QA.C1QB.C1QC.2753.2	0.954838	0.761927	1.21073	0.694203	0.771011
KNG1.15343.337	1.04961	0.821496	1.33451	0.694281	0.771011
COL8A1.4807.13	0.952324	0.731005	1.20044	0.69551	0.772204
JPH4.9111.40	0.951365	0.703641	1.19044	0.696235	0.772836
KCNE5.8756.41	1.04476	0.815551	1.29652	0.696396	0.772843
TRIO.11126.102	1.04505	0.825233	1.30147	0.696914	0.773245
SPINK13.10624.45	0.952358	0.718932	1.1932	0.697127	0.77331
CRAT.12637.7	0.948623	0.72078	1.22971	0.697612	0.773676
LAIR1.11284.24	1.04465	0.819062	1.29507	0.698551	0.774545
TRIP10.17676.13	0.951806	0.742327	1.22599	0.698732	0.774573
DLG4.8070.88	0.952885	0.73848	1.20716	0.69908	0.774713
CLINT1.11659.31	0.951947	0.742631	1.22584	0.699265	0.774713
VTI1B.8963.8	0.951809	0.740375	1.2238	0.699325	0.774713
NPPB.7655.11	0.945353	0.707201	1.25445	0.700025	0.775317
UBE2I.2877.3	0.945561	0.71272	1.26183	0.700443	0.775448
IDE.3197.70	1.05007	0.815494	1.34376	0.700519	0.775448
SCO2.16851.50	1.04842	0.816692	1.32818	0.700611	0.775448
HERC1.12705.9	1.04584	0.817244	1.30169	0.700823	0.775458
DTX1.11430.49	1.04839	0.820536	1.33158	0.700931	0.775458
FCRL4.8991.115	1.04358	0.822409	1.28768	0.701314	0.77571
BPNT1.17814.8	1.05231	0.808694	1.36767	0.702928	0.777323
CLCA1.10496.11	0.952998	0.727542	1.20125	0.703166	0.777413
MAP1LC3B.11608.5	0.951465	0.737337	1.2342	0.704064	0.778233
NAPG.17773.26	0.954229	0.745187	1.21292	0.705457	0.779601
TMEM119.11110.4	0.94104	0.629149	1.20456	0.706599	0.78069
CPB2.3518.54	0.956211	0.758033	1.21193	0.707153	0.780945
NETO1.15298.199	0.951788	0.726533	1.21926	0.707263	0.780945
CD79B.6351.55	1.04547	0.819843	1.31381	0.707319	0.780945
PNP.15435.4	0.951715	0.73359	1.23152	0.707457	0.780945
GNG11.18282.1	1.04503	0.818327	1.30496	0.707928	0.781125
RPS6KA1.12329.21	0.955017	0.746009	1.20871	0.707934	0.781125
TCF4.19144.9	0.949299	0.707099	1.22336	0.708131	0.78117
SGTA.3868.8	0.952226	0.735192	1.23081	0.708934	0.781882
SSB.13526.5	0.951549	0.712888	1.21334	0.710264	0.783176
PLK1.3394.81	1.04143	0.819067	1.29019	0.710974	0.783642
KLRC4.10552.88	0.954916	0.745621	1.21603	0.71107	0.783642
KLHL7.12625.138	1.04432	0.818451	1.30457	0.711159	0.783642
FLNA.11171.25	1.05318	0.798619	1.38563	0.711714	0.78402
VAMP1.17711.13	0.956602	0.741712	1.19562	0.711816	0.78402
PANK3.12658.72	0.953049	0.716914	1.20698	0.71238	0.784468
SIGLEC5.16792.4	1.05155	0.815542	1.40099	0.712688	0.784634
FYN.3813.3	1.04869	0.81529	1.3547	0.712912	0.784707
TLR3.16918.198	0.953816	0.734079	1.21736	0.713074	0.784713
CYB561D1.13377.3	1.04421	0.819566	1.30768	0.71382	0.785245
PBRM1.12518.289	0.947893	0.694189	1.24034	0.713874	0.785245
UBE2V1.11626.7	1.0513	0.801073	1.3704	0.714205	0.785279
LMAN2L.8013.9	0.954443	0.742353	1.22427	0.71422	0.785279
PPIA.3844.2	1.05218	0.806751	1.39441	0.715122	0.786098
G6PD.19297.4	0.953413	0.740297	1.23993	0.71542	0.786128
TOM1L1.13652.2	1.04198	0.821048	1.31238	0.715465	0.786128
MAGEA5.18192.69	0.957069	0.74824	1.20488	0.716088	0.78664
POTEM.7967.38	1.04216	0.813512	1.29344	0.716389	0.786797
NHP2L1.13602.6	1.06228	0.762961	1.46789	0.716599	0.786853
AQP4.11363.58	1.043	0.810328	1.29585	0.718295	0.788542
PAPPA.4148.49	0.954073	0.732948	1.22423	0.718765	0.788738
RALB.18432.32	0.954486	0.739147	1.22906	0.71879	0.788738
IDI2.17832.12	1.04184	0.816747	1.29211	0.719676	0.789204
CD300LF.5623.11	1.03962	0.81414	1.2903	0.719749	0.789204
SIRPA.5430.66	0.957972	0.760192	1.21719	0.719758	0.789204
CPVL.8891.7	1.04409	0.805103	1.30528	0.719847	0.789204
SYT7.7121.2	0.952425	0.699729	1.20684	0.720344	0.789538
EIF5.2612.5	1.04942	0.803512	1.36509	0.72047	0.789538
UBL4A.11490.42	0.95227	0.725207	1.24175	0.720767	0.789562
FUT2.9121.28	1.04178	0.806354	1.28656	0.720808	0.789562
SCGB1D2.6508.68	0.956798	0.743849	1.21115	0.721074	0.78968
CST1.5459.33	1.04244	0.824151	1.30617	0.721482	0.789953
RNF122.11160.56	1.04524	0.810274	1.3241	0.722054	0.790405
ENAH.9757.29	1.04827	0.805839	1.36149	0.723813	0.792157
ADAM17.8882.1	0.955574	0.726227	1.21293	0.725619	0.793904
SERPING1.4479.14	0.955365	0.727937	1.21796	0.725728	0.793904
C1orf210.8088.56	0.95749	0.726391	1.19985	0.727969	0.796182
AOC1.15486.126	1.04469	0.815515	1.33848	0.728795	0.79691
RNF148.9955.40	0.957379	0.699717	1.18973	0.729924	0.79797
KLRG2.10693.43	0.958336	0.738616	1.20567	0.730167	0.79806
C1orf226.7989.5	1.045	0.807565	1.33534	0.730696	0.798355
BAI3.15365.41	0.958821	0.750691	1.21398	0.730758	0.798355
TAGLN3.17775.8	0.957269	0.738238	1.22098	0.731913	0.799442
DYNLT3.12867.40	1.0395	0.800377	1.29007	0.73218	0.799559
PDZD11.6219.14	0.959398	0.731744	1.19743	0.733281	0.800446
ULBP2.3082.9	0.95692	0.715807	1.20652	0.733399	0.800446
DAO.19120.33	0.95938	0.734037	1.19885	0.733568	0.800446
EIF4G3.13991.47	0.959776	0.731951	1.19497	0.733694	0.800446
PDE2A.5246.64	1.04044	0.819205	1.29931	0.733795	0.800446
IFNA2.3497.13	0.957749	0.728867	1.21752	0.738478	0.805308
HAPLN4.6455.52	1.04095	0.808981	1.30343	0.738576	0.805308
KARS.19249.18	1.0447	0.811159	1.35919	0.738948	0.805537
PPP3CA.PPP3R1.4903.72	0.961785	0.768943	1.22343	0.739192	0.805627
DNAJC16.10454.99	1.0424	0.815708	1.33466	0.740339	0.806701
SYT4.17355.56	0.958298	0.740438	1.22876	0.740911	0.806972
AIF1.2849.49	0.952149	0.714021	1.27863	0.740912	0.806972
RETN.3046.31	1.04287	0.815403	1.34418	0.741431	0.807361
LYN.3453.87	0.959219	0.749818	1.23237	0.741871	0.807664
ENTPD2.18887.7	0.958738	0.727505	1.21171	0.742411	0.808075
ADAM30.8520.8	1.03962	0.813429	1.30053	0.74307	0.808616
VNN2.15480.2	1.04072	0.819672	1.32448	0.743761	0.809191
GMPS.18184.28	0.959984	0.752051	1.22972	0.7441	0.809384
SHMT2.12691.44	1.04299	0.814625	1.35415	0.744545	0.809691
C5orf46.9100.32	0.958408	0.729407	1.22468	0.744836	0.809831
IL20.4138.25	0.960113	0.731651	1.20765	0.74526	0.810114
AKR7A3.18173.11	0.961156	0.750954	1.2157	0.746259	0.811024
MAP3K7.TAB1.5259.2	1.04054	0.80828	1.31419	0.746567	0.811181
PSG1.15631.18	0.948585	0.620945	1.24528	0.749077	0.813394
KIR3DL3.8045.3	0.961997	0.738152	1.19942	0.749208	0.813394
TDGF1.5810.25	0.96103	0.749852	1.22261	0.749245	0.813394
PDE6D.13491.40	1.0391	0.802801	1.29615	0.749256	0.813394
PRKCSH.5687.5	1.04267	0.811815	1.35768	0.749494	0.813476
GH2.10978.39	0.955243	0.68862	1.22575	0.750349	0.814226
PGD.4187.49	1.04894	0.782224	1.4115	0.750623	0.814346
HRAS.18900.37	1.04171	0.801334	1.33764	0.750809	0.814371
PVRL4.5734.13	0.959175	0.719998	1.21656	0.751695	0.815154
ARSK.8269.327	1.0394	0.815321	1.31922	0.751947	0.81525
NRG3.10981.56	1.03966	0.784693	1.29602	0.752557	0.815642
AGFG1.11681.8	0.959313	0.743769	1.24881	0.752636	0.815642
SAT1.9859.180	1.03657	0.808977	1.28562	0.753083	0.815949
DOS.9123.18	0.962688	0.742504	1.20531	0.754908	0.817748
UBC.6647.55	1.0395	0.811635	1.32384	0.755624	0.818214
ENOX2.13422.66	1.03644	0.812695	1.28684	0.75577	0.818214
CYGB.11546.7	0.96215	0.729877	1.20567	0.755831	0.818214
SARS.18178.13	0.958408	0.727424	1.24627	0.756292	0.818537
RHOB.18166.4	1.04431	0.797551	1.38235	0.756544	0.818631
HNRNPK.19333.4	1.04541	0.790738	1.38919	0.756808	0.818739
PXDNL.11324.3	1.03787	0.799026	1.29376	0.757103	0.818881
C3.4480.59	0.961658	0.745061	1.22623	0.75745	0.819078
WFDC13.9345.436	1.03623	0.806865	1.28686	0.757927	0.819416
CFL1.4203.50	0.959882	0.735706	1.24187	0.758673	0.819976
ARHGAP5.14748.31	0.960978	0.742711	1.23594	0.758774	0.819976
PLS1.12737.12	1.03542	0.811428	1.28466	0.759414	0.820354
ICAM5.8245.27	1.03918	0.810569	1.32807	0.759489	0.820354
UROD.19289.29	0.961459	0.746514	1.23675	0.759617	0.820354
IL17B.3499.77	1.03604	0.80457	1.28935	0.760011	0.82054
CCL3.3040.59	1.03725	0.808394	1.29961	0.760119	0.82054
CMBL.19115.13	0.96189	0.729949	1.21323	0.760465	0.820735
EGF.5509.7	1.04005	0.806034	1.33798	0.760683	0.820794
SUDS3.10703.203	0.964008	0.74886	1.20866	0.761526	0.82149
ERCC4.9895.77	1.03522	0.794837	1.28432	0.761659	0.82149
ARPC3.13573.5	0.960939	0.736676	1.23656	0.762238	0.821938
UBASH3B.12558.3	0.96237	0.752303	1.24185	0.763328	0.822934
GPN1.16599.38	1.0351	0.807874	1.28482	0.764171	0.823665
IGSF8.6984.6	0.963087	0.749814	1.22951	0.764898	0.824271
HPGD.4995.16	0.96237	0.72972	1.21623	0.765247	0.824469
ZYX.13632.10	0.962147	0.732836	1.22332	0.766207	0.825325
SELP.4154.57	0.963427	0.752718	1.23642	0.767935	0.827006
PHGDH.15548.35	1.03528	0.818522	1.30043	0.768182	0.827094
FIG4.6948.82	1.03397	0.808895	1.28074	0.768463	0.827174
BTK.19202.10	0.96298	0.752642	1.24696	0.768588	0.827174
GGA1.13594.158	0.962816	0.749874	1.24567	0.768754	0.827174
PELI2.12702.13	0.962012	0.719061	1.21508	0.769206	0.827481
ECEL1.7076.17	0.961592	0.708886	1.21735	0.770135	0.828181
APAF1.13583.19	0.962561	0.72679	1.22243	0.770188	0.828181
S100P.9926.4	0.964048	0.743448	1.22122	0.770499	0.828336
CCK.6918.183	0.965288	0.755078	1.21819	0.771093	0.828797
RAB3C.19586.89	0.963879	0.750492	1.2345	0.771483	0.829015
CTSO.9264.11	0.96507	0.755404	1.22294	0.771629	0.829015
C7orf69.9544.24	1.03262	0.793032	1.28243	0.77439	0.831801
PDCD6IP.18174.79	1.03943	0.79563	1.3533	0.774781	0.832042
LIPK.6413.79	0.964995	0.728317	1.20831	0.776109	0.833289
YWHAG.8901.40	0.962254	0.739242	1.26055	0.776698	0.833741
RAB27B.13596.3	1.03887	0.79748	1.35591	0.777618	0.83455
RNF128.6510.56	0.967568	0.746401	1.20858	0.780088	0.83702
MUL1.9315.16	1.03466	0.807325	1.30816	0.780619	0.837409
SNN.7762.30	0.967605	0.766635	1.22084	0.78085	0.837477
MDM2.13228.75	0.96647	0.737132	1.20852	0.782058	0.838592
CCL14.2900.53	1.03556	0.805354	1.32772	0.783559	0.840022
DDOST.17161.1	0.96371	0.736172	1.25125	0.784018	0.840333
ECE1.8767.44	1.03009	0.804844	1.27069	0.784347	0.840504
RAC1.2870.29	1.0361	0.80425	1.33899	0.784547	0.840538
MESDC2.15299.102	0.965645	0.751931	1.24505	0.785192	0.841048
TIMM8A.19148.58	1.03326	0.807272	1.29998	0.786299	0.841922
EIF5A2.11355.10	0.96623	0.754347	1.24138	0.786345	0.841922
GLB1.10554.23	0.968332	0.76537	1.22538	0.788159	0.843683
C4A.C4B.4481.34	0.968274	0.771673	1.2427	0.788835	0.844225
NT5DC3.9126.171	0.966597	0.736207	1.21951	0.789315	0.844557
FRRS1L.7976.19	0.965135	0.674448	1.2021	0.790286	0.845414
DENR.19287.59	0.965025	0.739273	1.25277	0.790773	0.845754
LRP1.8601.167	0.967996	0.739625	1.2147	0.791077	0.845897
GAP43.15325.14	0.96409	0.73212	1.26058	0.791387	0.846047
TBL2.11227.31	0.966757	0.750701	1.24318	0.792293	0.846835
ITGAV.ITGB5.4917.62	1.03108	0.798648	1.27886	0.792606	0.846987
GGA3.11683.19	0.966358	0.746877	1.24971	0.793907	0.848196
PSG8.6238.55	0.960997	0.651964	1.23997	0.794711	0.848799
ADH1B.9834.62	1.03153	0.808467	1.29545	0.794813	0.848799
GOT1.4912.17	0.968517	0.750307	1.22339	0.796146	0.850041
ARPP19.4963.19	1.03246	0.801523	1.30895	0.797023	0.850795
FGF17.3494.71	0.969249	0.725475	1.21045	0.797378	0.850991
NT5E.15452.5	1.03374	0.801968	1.33412	0.797878	0.851343
USP28.19562.8	1.03162	0.796383	1.29282	0.798176	0.851479
MRPL2.19132.1	0.969533	0.746885	1.21396	0.798455	0.851594
IL15RA.14054.17	1.03437	0.796666	1.34069	0.798657	0.851627
ALDH1A3.9835.16	1.03282	0.799344	1.32601	0.801603	0.854586
CADM2.16907.3	1.03071	0.805109	1.30022	0.803048	0.855943
MMP1.4924.32	0.968421	0.752918	1.25108	0.803723	0.85648
ACHE.15553.22	0.969354	0.726372	1.21328	0.804038	0.856633
TRH.5659.11	0.969313	0.747528	1.22891	0.804544	0.856871
SULT1E1.16932.5	0.967916	0.712134	1.21584	0.804697	0.856871
VAT1.18175.65	1.03101	0.809673	1.31573	0.804778	0.856871
HS3ST4.19370.30	0.970748	0.757524	1.22485	0.807149	0.859017
LCTL.10890.135	1.02851	0.801998	1.27595	0.807157	0.859017
NRBP1.12616.45	0.969792	0.754588	1.23727	0.80731	0.859017
MAPK9.15604.18	1.0311	0.805608	1.32168	0.808106	0.859261
VPS24.12508.9	1.03182	0.79983	1.32785	0.808147	0.859261
TBCE.11211.7	1.03153	0.804213	1.32969	0.808209	0.859261
FAF2.9738.7	0.96885	0.75046	1.25273	0.808229	0.859261
DUS2.13506.10	0.971234	0.74922	1.21677	0.810111	0.861078
SELL.4831.4	0.971675	0.766951	1.22851	0.81045	0.861255
IL27.EBI3.2829.19	0.970071	0.733338	1.21848	0.811557	0.862246
TSTD1.19277.4	1.03719	0.768139	1.40678	0.812676	0.863252
PPID.5202.4	1.03093	0.802698	1.3314	0.812978	0.863388
GNPNAT1.13954.9	0.969183	0.746919	1.25782	0.813444	0.863699
SOSTDC1.8237.56	0.970844	0.742823	1.22408	0.813755	0.863846
ILF2.12665.16	0.972121	0.75034	1.21931	0.815259	0.865258
TWF1.12871.10	0.969639	0.731444	1.23077	0.815649	0.865488
CNPY3.17327.3	0.969689	0.742289	1.2489	0.815862	0.865529
PDLIM1.11428.31	1.03264	0.784629	1.35534	0.817373	0.866947
IL12B.IL23A.10365.132	1.0261	0.805119	1.27431	0.819569	0.869092
CDH11.16305.10	1.02756	0.812172	1.2989	0.819916	0.869275
S100A7.7916.10	1.02741	0.796882	1.28318	0.821354	0.870614
TPMT.11218.84	0.972473	0.752523	1.22862	0.822285	0.871416
RAB4A.16883.57	1.02892	0.79692	1.31808	0.823711	0.872566
ARL15.18411.83	0.973154	0.753535	1.22616	0.82372	0.872566
DKK4.3365.7	0.972165	0.755432	1.24511	0.824173	0.872722
FAIM.16594.44	1.02663	0.799557	1.28756	0.824218	0.872722
UNC93B1.13487.24	0.971876	0.736083	1.23005	0.825494	0.873826
CNOT1.13482.14	1.0289	0.797379	1.32547	0.825611	0.873826
C16orf54.12394.53	0.974446	0.755587	1.2152	0.827997	0.876165
ALKBH2.18400.52	0.975321	0.756374	1.21511	0.82993	0.878024
AP4M1.10076.1	0.972982	0.750546	1.24266	0.830502	0.878442
FAM175B.8945.7	1.02622	0.791155	1.28375	0.831455	0.879264
CUBN.12904.180	0.974026	0.756558	1.23299	0.831762	0.879403
MRRF.12355.223	1.02721	0.785989	1.30291	0.833133	0.880665
ZNF410.12843.6	0.974747	0.757605	1.22571	0.833622	0.880995
CCNB1.5347.59	1.02525	0.797347	1.28642	0.834297	0.881521
CCDC101.12788.6	0.974719	0.746522	1.22335	0.834559	0.881612
CTSS.3181.50	1.02698	0.80743	1.33336	0.834808	0.881688
SLTM.8320.5	1.02501	0.783924	1.2759	0.835043	0.881749
ITCH.12551.3	0.975456	0.758747	1.22271	0.836724	0.883337
ZNF774.12760.34	1.02318	0.794467	1.26257	0.836973	0.883412
APOE.5312.49	0.975492	0.773012	1.24453	0.837325	0.883597
MMP19.6425.87	1.02718	0.796518	1.3336	0.837909	0.883958
NCF2.10047.12	0.974194	0.746344	1.23765	0.838022	0.883958
CYP3A4.7879.12	0.973675	0.740803	1.24174	0.838691	0.884477
TTC1.9864.38	1.02664	0.799101	1.32974	0.839101	0.884721
CCNH.18913.3	1.02368	0.79898	1.27663	0.839683	0.885143
AKR7A2.4188.1	0.973116	0.74661	1.26892	0.839982	0.885143
GRB2.5464.52	1.02763	0.789926	1.34365	0.840181	0.885143
CUTC.15315.64	1.02454	0.789915	1.27939	0.840211	0.885143
CD200R1L.8980.19	1.02436	0.791493	1.27805	0.840611	0.885377
BATF3.8858.21	1.02391	0.792392	1.28354	0.843059	0.887581
CD300A.5630.48	1.02584	0.800589	1.32896	0.843059	0.887581
HSCB.19316.2	0.974447	0.723149	1.22626	0.843611	0.887974
GPC1.8697.38	1.0244	0.791749	1.29096	0.844052	0.88825
PROS1.2700.56	0.977576	0.779441	1.23601	0.84642	0.890415
SHC1.16043.30	1.02605	0.790909	1.33267	0.846466	0.890415
SLITRK6.16916.19	0.977025	0.762711	1.22872	0.846963	0.89075
IDO1.9759.13	0.976392	0.75293	1.23649	0.848829	0.892524
GSR.19273.3	0.97833	0.787146	1.26391	0.850002	0.893413
EDN2.12574.36	1.02377	0.796035	1.29889	0.85012	0.893413
GCLM.18214.2	0.975368	0.74904	1.2588	0.850234	0.893413
GULP1.19180.38	1.02435	0.786823	1.30184	0.850392	0.893413
MINOS1.7956.11	0.977437	0.772155	1.24305	0.8506	0.893443
SCP2D1.14175.78	0.976937	0.762694	1.24338	0.851129	0.893811
KPNB1.3887.90	0.974609	0.743007	1.27601	0.851744	0.894269
GPR68.12503.5	0.974398	0.699796	1.24649	0.852419	0.894688
OGN.17224.12	0.976211	0.75348	1.25378	0.852502	0.894688
GALNT1.7090.17	1.02285	0.798301	1.29367	0.853937	0.896004
CAPZA1.11449.22	0.974886	0.740751	1.2827	0.855524	0.897321
DSC2.13126.52	0.976794	0.751603	1.24918	0.855552	0.897321
OSMR.10892.8	0.978891	0.763055	1.22219	0.856493	0.898119
IRF1.17462.19	0.97751	0.730531	1.22249	0.857015	0.898478
PSG6.6456.17	1.02587	0.725584	1.31382	0.857598	0.898899
EMC4.13516.46	0.977984	0.75361	1.23462	0.858286	0.899432
AKR1D1.18398.1	1.02167	0.796594	1.28311	0.858698	0.899674
PPIF.5248.68	1.0241	0.787081	1.33479	0.859399	0.90022
MIF.8221.19	0.976664	0.746962	1.26797	0.860758	0.90134
MEOX2.18259.15	1.02155	0.79764	1.29135	0.860957	0.90134
INSL4.6410.26	1.02304	0.755652	1.28734	0.861011	0.90134
MOBKL3.19332.1	0.979723	0.767129	1.22764	0.863027	0.90326
SCAND1.17800.33	1.01933	0.796908	1.26263	0.863945	0.904032
GDF7.16756.30	0.978697	0.73483	1.22973	0.865072	0.905021
GJA8.12711.19	0.978205	0.724704	1.22756	0.865715	0.905503
DHPS.9856.22	0.979524	0.764404	1.24127	0.866881	0.906532
CLU.4542.24	1.02085	0.806454	1.31578	0.868304	0.907831
AGO1.15312.14	0.977898	0.74996	1.27922	0.869413	0.90861
HAVCR2.11481.25	1.01951	0.800086	1.27382	0.869414	0.90861
PET117.19303.64	1.0202	0.799971	1.29256	0.869802	0.908824
EFNB2.8772.5	0.980049	0.738861	1.22212	0.871634	0.910548
TAC4.6468.37	0.97775	0.705278	1.24215	0.873044	0.911542
ARTN.2939.10	1.01915	0.794689	1.27523	0.873067	0.911542
VCL.8750.46	0.98027	0.760021	1.2427	0.873134	0.911542
SH3BGRL.12693.2	1.02051	0.78912	1.30983	0.874777	0.91288
SMYD2.12636.113	1.01976	0.785965	1.28667	0.874783	0.91288
NR1H2.9016.12	1.01891	0.795769	1.28013	0.875317	0.913247
SH3GL2.12499.108	0.980829	0.767597	1.26461	0.878733	0.916619
MSN.5009.11	0.98092	0.763567	1.25943	0.879771	0.91751
VPS4A.11476.43	0.979804	0.746194	1.27612	0.881144	0.918588
CRH.19637.9	1.01801	0.794021	1.2748	0.881173	0.918588
CASP3.3593.72	0.979932	0.749278	1.27904	0.881573	0.918782
MAPRE2.16856.79	0.981337	0.751141	1.24424	0.881729	0.918782
SH3GL3.18318.98	1.01939	0.793069	1.32033	0.88223	0.919113
CD244.5063.12	0.982022	0.727503	1.22192	0.882973	0.919694
CTSA.3179.51	0.982203	0.77175	1.24744	0.883157	0.919694
HBEGF.14094.29	0.980617	0.751661	1.27713	0.88466	0.921066
PDGFA.4499.21	0.981077	0.756736	1.27153	0.885003	0.921231
TIGAR.12476.50	0.982727	0.756561	1.22811	0.885711	0.92174
ADAM9.3795.6	1.01731	0.793639	1.27495	0.885862	0.92174
NR4A1.8089.173	1.01717	0.782573	1.27257	0.887107	0.922843
CSN2.16587.1	1.0169	0.806268	1.28763	0.88798	0.923558
PODXL2.10616.67	1.01731	0.781343	1.27213	0.888181	0.923575
ARL14.18410.26	1.01681	0.804178	1.28699	0.889182	0.924423
CD55.5069.9	0.982759	0.764115	1.25117	0.889677	0.924745
IMPDH1.5229.90	0.982783	0.762254	1.2502	0.889999	0.924883
TBX22.11146.4	0.983284	0.762082	1.23734	0.890181	0.924883
CD164L2.6915.2	1.01708	0.771413	1.27017	0.890702	0.925232
SERPINA3.2879.9	0.983806	0.773367	1.23793	0.89116	0.925514
COL6A1.16828.8	0.98379	0.780176	1.25376	0.892132	0.926283
ZNF415.12811.55	0.98343	0.744869	1.22882	0.892308	0.926283
DEFB119.8315.5	0.983134	0.756922	1.24349	0.892458	0.926283
CLEC4G.10781.19	1.01628	0.797386	1.27833	0.892768	0.926303
C3orf18.6994.19	1.01613	0.802343	1.28179	0.89298	0.926303
CHST5.7020.13	1.01607	0.793091	1.26967	0.893035	0.926303
KIAA1279.12956.40	1.01758	0.789021	1.31739	0.8937	0.9268
IFNA1.18389.11	1.01473	0.798095	1.25792	0.895147	0.928108
CHFR.11320.29	1.01603	0.786449	1.27586	0.895847	0.92864
ACAP2.12343.14	0.983565	0.761965	1.25674	0.896353	0.928934
DNAJC30.7866.11	0.984262	0.756434	1.23265	0.896907	0.928934
CCM2.12347.29	0.983705	0.76442	1.25922	0.897018	0.928934
DCTN2.5879.51	0.983867	0.765139	1.25474	0.897046	0.928934
NAGS.11247.20	1.01559	0.773041	1.26139	0.897063	0.928934
DEFB121.5765.53	1.01542	0.792202	1.26979	0.89736	0.929049
EPB41.4706.17	0.982682	0.747182	1.27416	0.897579	0.929082
CD58.10938.13	0.985067	0.772538	1.23219	0.898466	0.929682
FN1.3434.34	1.015	0.795598	1.2682	0.898531	0.929682
GPR56.18893.26	0.983803	0.757794	1.26193	0.899694	0.930546
HDGFL1.18898.36	0.985291	0.754345	1.22351	0.899739	0.930546
PAIP1.12430.78	0.984638	0.74737	1.23218	0.900469	0.931108
ALDOB.18185.118	1.01527	0.794837	1.28453	0.90105	0.93144
NRAC.13464.8	0.985435	0.750658	1.2196	0.901164	0.93144
ACAD8.11406.82	1.01399	0.794638	1.25371	0.901642	0.93174
HAVCR1.9021.1	0.984765	0.76475	1.2497	0.902008	0.931798
PGK2.13936.24	1.01459	0.783257	1.26113	0.902072	0.931798
RGS3.12827.37	0.984653	0.748768	1.23729	0.902261	0.9318
RCN1.9322.15	0.985629	0.780392	1.24668	0.903287	0.93263
ALDOC.9876.20	1.01482	0.794459	1.28077	0.903439	0.93263
ENTHD2.7947.19	0.984658	0.749433	1.24555	0.903788	0.932798
TKT.4306.4	1.01631	0.781475	1.33087	0.904933	0.933716
TREX2.17829.2	0.985559	0.763575	1.23794	0.905052	0.933716
F3.4931.59	0.98604	0.763386	1.23044	0.905884	0.934381
TFAM.9952.57	1.01519	0.789837	1.30643	0.906285	0.9346
DNAJB12.8006.12	0.985236	0.765128	1.26191	0.906974	0.935118
SEMA6C.14597.5	1.01362	0.776653	1.2571	0.90718	0.935136
SLAMF7.5487.7	1.01389	0.803391	1.28223	0.907601	0.935377
PRPF6.9012.1	0.985753	0.760558	1.24439	0.90823	0.935832
LY6G6D.6469.62	0.985467	0.740493	1.24226	0.909789	0.93704
PXDN.13463.1	0.985484	0.760815	1.26466	0.90991	0.93704
PLAU.4158.54	0.986292	0.772269	1.25027	0.910049	0.93704
LMAN2.7638.30	1.01468	0.789501	1.31185	0.910155	0.93704
RNF128.8633.18	1.01297	0.78829	1.25939	0.910692	0.937162
SIRPG.9241.40	1.01311	0.79686	1.26503	0.910836	0.937162
MYOM3.13966.30	0.986766	0.777016	1.2411	0.910837	0.937162
UFM1.3836.51	1.01514	0.77572	1.32338	0.911947	0.938064
HEXIM1.15596.7	0.985728	0.762362	1.27162	0.91209	0.938064
APOL3.16823.75	1.01354	0.795391	1.29305	0.91339	0.939206
EVL.11656.110	0.986445	0.764167	1.26025	0.914493	0.940147
KRT19.15606.19	1.01323	0.793135	1.28593	0.914817	0.940273
DCUN1D2.19511.8	1.01312	0.773801	1.26722	0.915134	0.940273
KDSR.19483.16	0.987355	0.777316	1.24412	0.915181	0.940273
GLIPR2.15522.2	0.986928	0.778965	1.27046	0.915504	0.940411
CAPN3.12385.4	1.0125	0.793441	1.26563	0.916132	0.940861
SRC.15433.4	1.01381	0.783235	1.31524	0.917182	0.941746
NDRG1.19215.7	1.01221	0.781251	1.25764	0.917914	0.942304
ARHGAP1.9815.5	1.0128	0.787694	1.28431	0.918344	0.942551
DYNLRB2.17827.53	1.01214	0.784545	1.26715	0.919429	0.94347
BCL6.13111.79	1.01171	0.779492	1.25998	0.920273	0.944142
GCG.4891.50	0.987937	0.773672	1.2499	0.920717	0.944403
FAM69C.14341.8	0.98825	0.780083	1.24899	0.921357	0.944813
POLM.12851.5	0.988076	0.759832	1.23697	0.92189	0.944813
ETHE1.3847.56	1.01154	0.790227	1.26218	0.921942	0.944813
TFR2.11537.12	0.98835	0.749047	1.22586	0.922045	0.944813
PTH.5954.62	0.988084	0.769952	1.24752	0.922065	0.944813
TCP1.19265.9	1.01305	0.775902	1.31324	0.922879	0.945453
CSH1.CSH2.13103.125	1.0133	0.735331	1.28749	0.923138	0.945524
GREM2.5598.3	1.01205	0.789958	1.28925	0.923378	0.945575
HPX.15347.12	0.98911	0.791998	1.25118	0.924193	0.946215
SCG3.7957.2	1.01185	0.79305	1.29355	0.9246	0.946438
CARD17.18267.74	0.988962	0.760445	1.22792	0.92482	0.946469
GRAP2.5265.12	1.0112	0.783499	1.26076	0.925333	0.946641
RABIF.18483.36	0.988361	0.762614	1.24789	0.925368	0.946641
METAP1.3210.1	1.01236	0.781682	1.31346	0.925898	0.946989
ARPP21.12860.7	0.988814	0.755805	1.23873	0.92618	0.946995
MAGOHB.16875.13	1.01315	0.762864	1.32975	0.926284	0.946995
LYSMD4.9106.87	1.01038	0.791495	1.25024	0.927542	0.948015
ZNF526.14619.8	1.01121	0.763177	1.26448	0.927663	0.948015
ROS1.9032.30	1.01062	0.790894	1.25835	0.928001	0.948166
GRAP.12820.1	0.989238	0.768907	1.24394	0.928729	0.948716
DARS2.12395.86	1.01115	0.789154	1.30733	0.931127	0.950971
IL16.2774.10	0.988687	0.760787	1.28717	0.932242	0.951915
DCTN6.18311.44	1.01065	0.789733	1.2966	0.933053	0.952548
SARS2.12348.46	0.989661	0.772955	1.25984	0.933368	0.952674
HECW1.12669.30	1.00964	0.78138	1.25207	0.933918	0.953021
RAB32.17778.19	0.989348	0.766162	1.27444	0.934091	0.953021
HSPB6.19127.1	1.01169	0.766604	1.33803	0.934657	0.953404
SVIP.18285.6	0.990938	0.770865	1.22774	0.935723	0.954296
ACAN.3280.49	0.990641	0.756398	1.2365	0.936134	0.95452
PREP.14273.19	0.989433	0.76165	1.2897	0.936812	0.955015
SPHK2.4468.21	0.991152	0.771171	1.22544	0.937338	0.955331
MMP3.2788.55	0.990466	0.774856	1.25326	0.937505	0.955331
FXN.15389.1	0.990861	0.777261	1.24385	0.938314	0.95596
RPL30.12478.15	0.990104	0.765389	1.27776	0.939159	0.956626
BTG2.11325.8	0.991119	0.758815	1.23263	0.940196	0.957487
KLC1.12656.1	0.99045	0.766521	1.2764	0.94105	0.95816
CALCB.17170.15	0.9909	0.769527	1.26055	0.941826	0.958589
CHMP2A.17728.61	0.990196	0.759413	1.29115	0.941856	0.958589
HAPLN1.3196.6	1.00879	0.786432	1.26835	0.942242	0.958786
AURKA.3091.70	1.00869	0.766776	1.25455	0.943081	0.959258
ARHGAP1.11955.1	1.00918	0.776598	1.28847	0.943277	0.959258
NUDT12.13947.371	1.0091	0.771489	1.27739	0.943461	0.959258
FCGR2A.3309.2	0.991616	0.78764	1.25608	0.943475	0.959258
DCP1A.14008.22	1.00828	0.792088	1.26088	0.9441	0.959697
NDRG4.7934.11	0.990641	0.745093	1.2772	0.944312	0.959717
RPA2.19264.6	1.00868	0.761962	1.26722	0.945858	0.961092
IDUA.3169.70	0.992024	0.785245	1.25131	0.946142	0.961185
MYO6.9894.13	0.991797	0.775898	1.26315	0.947048	0.961909
AKR1B10.16081.38	1.00718	0.795059	1.26081	0.950909	0.965634
MSLN.3893.64	1.00735	0.777735	1.25913	0.951594	0.966133
EIF3J.13497.34	0.992358	0.765834	1.27861	0.953092	0.967437
RHOG.12540.25	0.99268	0.768668	1.25994	0.953267	0.967437
RPS3.5026.66	0.991895	0.743607	1.29054	0.95355	0.967483
CTSC.3178.5	0.993393	0.779826	1.23548	0.9537	0.967483
PCSK2.15440.57	0.992668	0.753503	1.2518	0.954383	0.967775
CAV2.9457.3	1.00684	0.777108	1.25512	0.954673	0.967775
CCDC167.7797.11	1.00643	0.785676	1.24257	0.954685	0.967775
RBBP6.9887.40	1.00693	0.772186	1.26278	0.954765	0.967775
C1QBP.4967.1	0.992874	0.765208	1.26219	0.955061	0.967878
PRKAA2.PRKAB2.PRKAG1.5245.40	1.00729	0.781909	1.30137	0.955303	0.967926
LGALS7.9196.8	0.99349	0.767226	1.23728	0.955871	0.968305
UBXN2B.18435.40	0.992154	0.744309	1.31154	0.956332	0.968529
INS.4883.56	0.993461	0.763555	1.23969	0.956481	0.968529
RHOA.9855.10	0.99298	0.757362	1.30558	0.959458	0.97133
TCL1A.17210.2	0.994016	0.764819	1.23342	0.959637	0.97133
PKN1.12562.1	1.0063	0.77431	1.28095	0.960651	0.97216
FCGR3A.15388.24	0.994229	0.786027	1.26095	0.96163	0.97288
DUSP4.10035.6	0.994613	0.773354	1.22533	0.961754	0.97288
GDI1.16810.3	1.00615	0.774099	1.30309	0.963108	0.973816
FSTL4.9350.3	0.994432	0.761983	1.24418	0.963136	0.973816
NCR3.3003.29	0.994357	0.755335	1.24752	0.963265	0.973816
BCAN.3461.58	0.994452	0.7766	1.26289	0.96412	0.974483
PARP16.7881.244	1.00509	0.782891	1.25251	0.964653	0.974824
DNAJB4.18884.22	1.0054	0.786112	1.28544	0.965675	0.975659
MLYCD.11538.216	0.994949	0.773658	1.24393	0.966066	0.975856
ST6GALNAC2.7823.22	1.00501	0.791392	1.263	0.966381	0.975976
PPFIA1.13975.56	1.00548	0.771825	1.3043	0.967359	0.976766
HSPA13.17515.6	0.995158	0.784955	1.25602	0.967618	0.97683
KLK5.14039.33	0.995099	0.763688	1.24793	0.968219	0.977239
C1orf115.8366.19	0.995154	0.761881	1.25108	0.968801	0.977628
DEFB129.8347.222	1.00462	0.777317	1.26151	0.969818	0.978456
SMS.18179.56	0.995295	0.766847	1.264	0.970032	0.978474
SORT1.11300.32	0.995584	0.76614	1.24633	0.970963	0.979215
TXNL4B.15316.262	1.00479	0.772809	1.30049	0.971215	0.979263
ZG16.8219.14	1.00459	0.772912	1.27977	0.971404	0.979263
C11orf68.8307.47	0.996013	0.77143	1.28625	0.975502	0.983196
CXCL9.11593.21	1.00355	0.735371	1.2443	0.976663	0.984039
FUT8.8244.16	1.00369	0.77968	1.28109	0.976734	0.984039
PRDX1.3855.56	0.996267	0.770469	1.28781	0.977179	0.984173
PTK2B.8918.64	1.0034	0.786855	1.2612	0.977262	0.984173
CDY1.7097.8	1.0034	0.774342	1.26959	0.978385	0.985106
COL18A1.2201.17	0.996809	0.778511	1.28368	0.979885	0.986417
TARS.18186.15	1.00314	0.778746	1.29372	0.980625	0.986848
ITGB6.7737.76	0.997154	0.77192	1.23999	0.980709	0.986848
TIAM1.14035.13	0.997103	0.757186	1.25012	0.981383	0.987326
TMPRSS5.8002.27	0.997312	0.741568	1.24635	0.982791	0.988543
PDCD6.19488.1	1.00233	0.787886	1.25727	0.984312	0.989873
FAM3B.5618.50	1.00209	0.792909	1.25722	0.985807	0.991176
CPE.5343.74	0.998255	0.768696	1.24622	0.988257	0.99344
PTPN13.12664.19	1.00182	0.761775	1.26459	0.988535	0.993519
DNAJA2.11582.63	0.9983	0.77039	1.26064	0.989108	0.993729
KLRC1.5629.58	1.00153	0.792113	1.24233	0.989143	0.993729
L3MBTL2.12708.91	1.00172	0.753349	1.26758	0.989505	0.99386
IFIT2.9853.3	1.00161	0.775122	1.27347	0.989837	0.99386
HTN1.10608.9	0.99839	0.762091	1.26533	0.989927	0.99386
EFHA1.6226.69	0.998378	0.76958	1.28525	0.990071	0.99386
HIF1A.13089.6	1.00153	0.756232	1.2563	0.990416	0.994006
GNRH1.5627.53	1.00139	0.766845	1.25618	0.990878	0.994098
RND3.15439.21	1.00133	0.775762	1.24496	0.990931	0.994098
IL15.19568.17	1.00133	0.780721	1.25768	0.991233	0.994098
THSD7A.11174.8	1.00132	0.781835	1.26036	0.991306	0.994098
HMGCS2.13704.5	0.998941	0.776688	1.26377	0.993155	0.995714
RGS4.17855.28	0.999025	0.776072	1.24949	0.993382	0.995714
FLII.12677.164	1.0011	0.767614	1.30745	0.993517	0.995714
PTGR1.19617.5	0.999029	0.778116	1.29019	0.993976	0.995975
ROR2.7861.9	0.99906	0.766133	1.27782	0.994214	0.996012
PTTG1.17727.1	1.00077	0.755512	1.24795	0.994985	0.996484
DIRAS1.17793.4	0.999309	0.769909	1.23589	0.995163	0.996484
PCDH10.9018.38	0.999279	0.76355	1.24983	0.995284	0.996484
PLEK.7875.86	1.00063	0.776611	1.3021	0.996159	0.997159
RMDN1.7096.30	1.00053	0.764444	1.30204	0.996886	0.9976
SORCS3.15637.38	0.999582	0.770059	1.2457	0.997207	0.9976
IL3.4717.55	1.0004	0.778894	1.24263	0.997255	0.9976
POLR2J.19199.3	0.999578	0.761647	1.27429	0.997399	0.9976
CDKN1B.3719.2	1.00027	0.758518	1.26757	0.998321	0.998321

### Sheet: ST3
Supplementary Table 3. Betas of 92 non-zero proteins identified by lasso that were associated with severe COVID-19.
SOMAmer	Beta
CXCL10.4141.79	0.484866
SFTPD.19590.46	0.381634
CDH5.2819.23	-0.336897
CAPN2.14684.17	0.239548
SULF2.8305.18	0.223741
PGF.3078.1	0.201019
SEPT3.18316.75	0.183286
TNXB.5698.60	-0.181298
HBZ.6919.3	-0.179548
PSMA4.14099.20	-0.165633
ITIH2.9326.33	-0.16509
INSR.3448.13	-0.145286
STX3.7186.111	0.144307
IFNA7.14129.1	0.141912
NADK.13624.17	0.138974
CRISPLD2.5691.2	0.138948
CXCL13.3487.32	0.135443
MX1.17460.51	0.131069
PLEKHA4.10939.16	-0.127923
ZNRF3.10390.21	-0.122488
ITM2C.9523.34	0.120802
LRFN2.7200.4	-0.118787
MAGEA3.12576.21	0.106339
CBLN1.9313.27	-0.106226
PMS2.11312.40	0.103902
MGAT1.10571.14	0.0978538
CCL8.13748.4	0.0970884
HOPX.19196.73	0.092851
LRP12.15506.34	-0.0889671
ERN1.11229.16	0.0857732
NAGPA.11208.15	-0.0844215
HSPA1L.12041.33	0.0826567
CDH12.19388.2	0.0818354
BSG.3585.54	0.0815541
CDHR1.8372.29	0.0794032
FCAMR.9568.289	-0.0767313
RHPN2.11439.88	0.0743021
CD300E.10798.4	-0.071355
WARS.9870.17	0.0675022
UNC5A.7975.97	-0.0624056
AOC1.15486.126	0.0595324
KLB.19557.3	0.0591231
AKR1C3.17377.1	-0.0583788
CD163.5028.59	-0.0565035
C21orf33.5981.6	-0.0557864
CA4.14069.61	-0.0548872
CCL7.4886.3	0.0531111
USP28.19562.8	-0.0530315
SPIN1.18210.12	-0.0505814
EDA.14024.196	0.0468503
PGRMC2.10506.53	0.0438478
MFAP4.5636.10	0.0413358
FBLN5.15585.304	0.0398853
WFDC6.13412.5	-0.038879
RND1.13574.50	0.0380905
GSTM1.15395.15	-0.0369809
RPS3A.5484.63	-0.0358279
LYVE1.3206.4	-0.0340248
BRD1.11607.15	0.0336997
LGALS7.9196.8	0.033523
AGAP3.13960.15	-0.0325899
SEMA3G.5628.21	-0.0287607
CUTC.15315.64	-0.0276742
ZNF75D.11596.47	0.0240011
PRR27.9607.39	-0.0227705
FHL1.16814.13	-0.022506
RAB3A.17516.7	0.0204797
TPM1.5033.27	-0.0202124
DHX9.10527.22	0.0187103
SOX2.18294.26	0.0170628
HMG20A.12712.9	0.0163492
DEFB136.9332.6	0.0160676
PLOD3.10612.18	0.0157118
DCUN1D3.13553.4	0.0155046
CMBL.19115.13	0.0126074
VEGFA.4867.15	0.0105409
PLD5.8081.55	0.00991424
TEAD4.12516.13	0.00955211
SETMAR.12462.20	0.00793031
MYSM1.11536.9	-0.00766769
CSGALNACT2.10772.21	-0.00709726
SMIM13.13452.113	0.00696945
SH3GLB2.18222.34	-0.00659515
CD274.5060.62	0.00620069
EIF4EBP3.18859.7	-0.00594832
CBS.10086.39	-0.00548514
FGF8.17166.4	-0.00542637
HPX.15347.12	0.0052837
TIMD4.15449.33	-0.00327502
SMURF2.13985.12	0.00185245
POLM.12851.5	-0.00133479
SYT9.8066.38	0.000918007

### Sheet: ST4
Supplementary Table 4. Beta of 67 non-zero proteins identified by lasso that were associated with critical COVID-19.
SOMAmer	Beta
CCL7.4886.3	0.488162
SFTPD.19590.46	0.276013
CXCL10.4141.79	0.253838
KRT7.11383.41	0.251742
BRD4.10043.31	0.187248
TNNT2.5315.22	0.185098
CDHR1.8372.29	0.1764
CXCL13.3487.32	0.174386
IFNA7.14129.1	0.154756
SEMA6C.7202.107	0.128639
ICAM5.8245.27	0.114363
PTH1R.13470.43	0.0937584
SETMAR.12462.20	0.0715789
DNAJC4.8016.19	0.0642602
HSPH1.17704.74	0.0559213
RAB3A.17516.7	0.053696
GIMAP6.19302.7	0.0535924
CCDC64.11158.40	0.047241
C18orf32.8236.8	0.0428264
DAG1.8369.102	0.0392507
PCDHGA12.6938.21	0.033238
SLC26A7.13979.3	0.0279144
GP1BA.4990.87	0.0271177
IFNL3.5713.9	0.0250544
PSMB6.10530.8	0.0185713
PRDX5.5017.19	0.0183295
DAPK1.13955.33	0.016415
CHI3L1.11104.13	0.013348
STK17B.5249.31	0.0127039
CKB.3800.71	0.0124347
COL2A1.18875.125	0.00564934
VASN.5682.13	0.00177173
RNASE13.6424.2	-0.000822329
CLSTN1.15521.4	-0.00176048
CCDC25.18264.12	-0.00369412
CBLN1.9313.27	-0.00470792
ZNRF3.10390.21	-0.010211
KIT.2475.1	-0.0134904
CLEC6A.6911.103	-0.0164448
GABBR2.9930.48	-0.0187821
SIRT2.5030.52	-0.0329519
APOC1.15364.101	-0.0345807
ABO.9253.52	-0.0352688
NAGPA.11208.15	-0.035538
ANXA13.17835.28	-0.0492235
VCAN.9561.21	-0.0494905
TBP.2875.15	-0.0526194
PRKCG.5476.66	-0.0526484
ERP27.9333.59	-0.0534236
TIE1.2844.53	-0.056553
PCYOX1.6431.68	-0.0567422
PLTP.15475.4	-0.0571903
RAP1GAP.13735.1	-0.0576707
PRRG1.9008.6	-0.060019
PRSS37.5653.23	-0.060131
SMIM9.8888.33	-0.0606394
RELL1.13399.33	-0.0680973
ZNF134.12787.47	-0.0772717
TK2.19114.8	-0.0833776
CBS.10086.39	-0.0842821
NID2.16060.99	-0.091744
SLC5A8.13691.10	-0.100895
CDH5.2819.23	-0.112677
TNR.11302.237	-0.116576
MICA.2730.58	-0.160648
APLP1.7210.25	-0.171936
TNXB.5698.60	-0.415215

### Sheet: ST5
Supplementary Table 5. Proteins with Spearman's absolute ρ > 0.75 when correlated with one of the proteins in ST3
Model Selected Proteins	Correlated Proteins	Spearman's ρ
DHX9.10527.22	POLR1C.12939.1	0.760792
NAGPA.11208.15	B4GALT6.10832.24	0.751987
NADK.13624.17	RBBP4.15331.47	0.77062
NADK.13624.17	NXT1.9942.2	0.75996
CA4.14069.61	SCN2B.8353.15	0.77697
HPX.15347.12	SERPINA3.2879.9	0.912892
HPX.15347.12	TF.4162.54	0.799016
MX1.17460.51	STAT1.10370.21	0.822999
MX1.17460.51	IFIT3.13642.90	0.836219
MX1.17460.51	ISG15.14151.4	0.848623
MX1.17460.51	NMI.17512.2	0.79742
SH3GLB2.18222.34	IGBP1.12358.6	0.764202
SH3GLB2.18222.34	LANCL2.12628.31	0.75822
SH3GLB2.18222.34	KPNA6.13969.24	0.751565
SH3GLB2.18222.34	ANXA7.14203.3	0.774098
SH3GLB2.18222.34	PNP.15435.4	0.776404
SH3GLB2.18222.34	PIN1.15474.7	0.829626
SH3GLB2.18222.34	GUK1.17325.10	0.824793
SH3GLB2.18222.34	AIDA.17347.80	0.881885
SH3GLB2.18222.34	UBE2K.17380.2	0.762527
SH3GLB2.18222.34	PPME1.17852.5	0.82438
SH3GLB2.18222.34	UBE2V2.18165.181	0.762787
SH3GLB2.18222.34	RANBP1.18191.23	0.785549
SH3GLB2.18222.34	ANXA7.18244.1	0.794877
SH3GLB2.18222.34	PRPSAP2.19150.20	0.814037
SH3GLB2.18222.34	ZFAND1.19173.5	0.756984
SH3GLB2.18222.34	USP14.19189.2	0.760349
SH3GLB2.18222.34	EIF4E.19263.147	0.803694
SH3GLB2.18222.34	DTYMK.19504.22	0.826477
SH3GLB2.18222.34	CSNK2A1.CSNK2B.5225.50	0.764143
SH3GLB2.18222.34	WNK3.5493.17	0.760914
SH3GLB2.18222.34	EIF5A.5888.29	0.813084
SH3GLB2.18222.34	MLEC.6285.71	0.781027
SH3GLB2.18222.34	SNCA.8458.111	0.752853
CDH5.2819.23	EPHA4.16288.17	0.811857
INSR.3448.13	EPHA4.16288.17	0.765156
INSR.3448.13	IGF1R.4232.19	0.798916
BSG.3585.54	ASNA1.13620.10	0.791099
BSG.3585.54	HIST3H2BB.18823.52	0.785373
BSG.3585.54	TGFB1.2333.72	0.767549
BSG.3585.54	CTSG.2431.17	0.8232
BSG.3585.54	FGF8.2443.10	0.757751
BSG.3585.54	GFRA3.2505.49	0.807806
BSG.3585.54	EFNB3.2514.65	0.851085
BSG.3585.54	TNFRSF8.2605.49	0.809978
BSG.3585.54	PRKCZ.2645.54	0.823223
BSG.3585.54	ICAM3.2649.77	0.751391
BSG.3585.54	PECAM1.2695.25	0.823381
BSG.3585.54	SOD1.2794.60	0.821739
BSG.3585.54	MMP17.2838.53	0.850831
BSG.3585.54	PLA2G10.2949.6	0.752586
BSG.3585.54	GDF9.3067.67	0.765249
BSG.3585.54	CD4.3143.3	0.800092
BSG.3585.54	LTA4H.3204.2	0.750198
BSG.3585.54	BMP10.3587.53	0.844545
BSG.3585.54	CLEC7A.3603.60	0.855903
BSG.3585.54	IL22RA1.3620.67	0.919835
BSG.3585.54	CDC42BPB.3629.60	0.797879
BSG.3585.54	MFRP.3685.53	0.830876
BSG.3585.54	CSF1.3738.54	0.86099
BSG.3585.54	ANGPTL4.3796.79	0.783644
BSG.3585.54	H2AFZ.4163.5	0.809415
BSG.3585.54	PSMA2.4280.47	0.805238
BSG.3585.54	ENTPD3.4436.1	0.751052
BSG.3585.54	ABL2.5261.13	0.75488
BSG.3585.54	BCAR3.5262.57	0.77744
BSG.3585.54	NPPA.5443.62	0.837522
BSG.3585.54	TNFRSF10B.5534.49	0.81673
BSG.3585.54	RNASE10.5602.62	0.756217
BSG.3585.54	NETO1.5639.49	0.763818
BSG.3585.54	CELF2.7245.2	0.845218
BSG.3585.54	SPTLC2.7267.2	0.771787
BSG.3585.54	PRDX4.7789.182	0.771788
BSG.3585.54	CRIM1.8699.43	0.837302
BSG.3585.54	LST1.9531.24	0.768939
CXCL10.4141.79	ISG15.14151.4	0.780515
CRISPLD2.5691.2	MMP9.2579.17	0.904805
CRISPLD2.5691.2	LTF.2780.35	0.754912
CRISPLD2.5691.2	MMP8.9172.69	0.755878
ITIH2.9326.33	HSPA1A.14237.1	0.764121
ITIH2.9326.33	SCN2B.8353.15	0.768174
WARS.9870.17	LCP1.17231.1	0.76246

### Sheet: ST6
Supplementary Table 6. Proteins with Spearman's absolute ρ > 0.75 when correlated with one of the proteins in ST4
Model Selected Proteins	Correlated Proteins	Spearman's ρ
NAGPA.11208.15	B4GALT6.10832.24	0.751987
PTH1R.13470.43	CTSG.2431.17	0.774359
PTH1R.13470.43	GFRA3.2505.49	0.750392
PTH1R.13470.43	EFNB3.2514.65	0.779735
PTH1R.13470.43	PRKCZ.2645.54	0.767083
PTH1R.13470.43	PECAM1.2695.25	0.777615
PTH1R.13470.43	TNFSF18.2708.54	0.799031
PTH1R.13470.43	MMP17.2838.53	0.771267
PTH1R.13470.43	CD4.3143.3	0.751872
PTH1R.13470.43	LTA4H.3204.2	0.764756
PTH1R.13470.43	CLEC7A.3603.60	0.792888
PTH1R.13470.43	IL22RA1.3620.67	0.779387
PTH1R.13470.43	MFRP.3685.53	0.750348
PTH1R.13470.43	NPPA.5443.62	0.805714
PTH1R.13470.43	TNFRSF10B.5534.49	0.794535
PTH1R.13470.43	CELF2.7245.2	0.752173
PTH1R.13470.43	PRDX4.7789.182	0.780404
PTH1R.13470.43	SIGLEC11.8913.22	0.755237
SLC5A8.13691.10	APOB.2797.56	0.766296
DAPK1.13955.33	AP1G2.12714.38	0.756541
DAPK1.13955.33	UFM1.3836.51	0.760187
SLC26A7.13979.3	ACTN2.9844.138	0.784657
CDH5.2819.23	EPHA4.16288.17	0.811857
CXCL10.4141.79	ISG15.14151.4	0.780515
STK17B.5249.31	CDH15.5410.53	0.785176
TNNT2.5315.22	MYL3.18376.19	0.769524
TNNT2.5315.22	TNNI2.5440.26	0.797011
TNNT2.5315.22	ACTN2.9844.138	0.778789
PCDHGA12.6938.21	PCDHGA10.6321.65	0.75824
ICAM5.8245.27	ICAM5.5124.69	0.858857

### Sheet: ST7
Supplementary Table 7. Pathway enrichment of 32 common proteins
source	term_name	term_id	adjusted_p_value	negative_log10_of_adjusted_p_value	term_size	query_size	intersection_size	effective_domain_size	intersections	Immune
GO:MF	signaling receptor binding	GO:0005102	3.1e-05	4.50851	1551	32	14	18679	GFRA3,EFNB3,CD4,CLEC7A,NPPA,EPHA4,ISG15,CCL7,TNXB,CXCL10,CXCL13,IFNA7,CDH5,ZNRF3	No
KEGG	Viral protein interaction with cytokine and cytokine receptor	KEGG:04061	0.000840962	3.07522	98	26	5	8000	IL22RA1,TNFRSF10B,CCL7,CXCL10,CXCL13	Yes
GO:BP	cell activation	GO:0001775	0.00114819	2.93999	1507	32	13	18123	CTSG,EFNB3,PRKCZ,PECAM1,CD4,LTA4H,CLEC7A,NPPA,PRDX4,SFTPD,CXCL10,IFNA7,RAB3A	No
KEGG	Cytokine-cytokine receptor interaction	KEGG:04060	0.00187068	2.728	293	26	7	8000	CD4,IL22RA1,TNFRSF10B,CCL7,CXCL10,CXCL13,IFNA7	Yes
GO:BP	cell surface receptor signaling pathway	GO:0007166	0.00194076	2.71203	3226	32	18	18123	CTSG,GFRA3,EFNB3,PRKCZ,PECAM1,CD4,IL22RA1,NPPA,TNFRSF10B,EPHA4,ISG15,CCL7,CXCL10,CXCL13,IFNA7,CDH5,ZNRF3,CBLN1	No
GO:MF	sulfur compound binding	GO:1901681	0.0019734	2.70478	264	32	6	18679	CTSG,CCL7,TNXB,CXCL10,CXCL13,CBS	No
GO:BP	immune response	GO:0006955	0.00239658	2.62041	2544	32	16	18123	CTSG,PRKCZ,PECAM1,CD4,LTA4H,CLEC7A,IL22RA1,NPPA,PRDX4,ISG15,CCL7,SFTPD,CXCL10,CXCL13,IFNA7,RAB3A	Yes
GO:BP	leukocyte activation	GO:0045321	0.00247756	2.60598	1341	32	12	18123	CTSG,EFNB3,PRKCZ,PECAM1,CD4,LTA4H,CLEC7A,NPPA,PRDX4,SFTPD,IFNA7,RAB3A	Yes
GO:BP	cell-cell adhesion	GO:0098609	0.00348314	2.45803	898	32	10	18123	EFNB3,PRKCZ,PECAM1,CD4,TNXB,SFTPD,CDHR1,CXCL13,CDH5,CBLN1	No
GO:MF	heparin binding	GO:0008201	0.00361144	2.44232	168	32	5	18679	CTSG,CCL7,TNXB,CXCL10,CXCL13	No
GO:BP	protein phosphorylation	GO:0006468	0.00377155	2.42348	1673	32	13	18123	CTSG,PRKCZ,PECAM1,CD4,CLEC7A,NPPA,TNFRSF10B,PRDX4,EPHA4,TNXB,CXCL10,IFNA7,CDH5	No
GO:BP	immune system process	GO:0002376	0.00508162	2.294	3438	32	18	18123	CTSG,EFNB3,PRKCZ,PECAM1,CD4,LTA4H,CLEC7A,IL22RA1,NPPA,TNFRSF10B,PRDX4,ISG15,CCL7,SFTPD,CXCL10,CXCL13,IFNA7,RAB3A	Yes
GO:BP	leukocyte activation involved in immune response	GO:0002366	0.00515681	2.28762	723	32	9	18123	CTSG,PRKCZ,PECAM1,LTA4H,CLEC7A,NPPA,PRDX4,IFNA7,RAB3A	Yes
GO:BP	cell activation involved in immune response	GO:0002263	0.00539542	2.26797	727	32	9	18123	CTSG,PRKCZ,PECAM1,LTA4H,CLEC7A,NPPA,PRDX4,IFNA7,RAB3A	Yes
GO:BP	response to external stimulus	GO:0009605	0.00671985	2.17264	3114	32	17	18123	CTSG,GFRA3,EFNB3,CD4,CLEC7A,IL22RA1,NPPA,TNFRSF10B,EPHA4,ISG15,CCL7,SFTPD,CXCL10,CXCL13,IFNA7,CDH5,CBS	No
GO:BP	regulation of protein phosphorylation	GO:0001932	0.00898569	2.04645	1246	32	11	18123	PRKCZ,PECAM1,CD4,CLEC7A,NPPA,TNFRSF10B,EPHA4,TNXB,CXCL10,IFNA7,CDH5	No
GO:MF	CXCR3 chemokine receptor binding	GO:0048248	0.0111583	1.9524	5	32	2	18679	CXCL10,CXCL13	Yes
GO:BP	cellular protein modification process	GO:0006464	0.0144151	1.84118	4108	32	19	18123	B4GALT6,CTSG,PRKCZ,PECAM1,CD4,CLEC7A,NPPA,TNFRSF10B,PRDX4,EPHA4,ISG15,TNXB,CXCL10,IFNA7,CDH5,SETMAR,RAB3A,NAGPA,ZNRF3	No
GO:BP	protein modification process	GO:0036211	0.0144151	1.84118	4108	32	19	18123	B4GALT6,CTSG,PRKCZ,PECAM1,CD4,CLEC7A,NPPA,TNFRSF10B,PRDX4,EPHA4,ISG15,TNXB,CXCL10,IFNA7,CDH5,SETMAR,RAB3A,NAGPA,ZNRF3	No
GO:MF	glycosaminoglycan binding	GO:0005539	0.0192759	1.71498	238	32	5	18679	CTSG,CCL7,TNXB,CXCL10,CXCL13	Yes
GO:BP	defense response	GO:0006952	0.0214455	1.66866	1956	32	13	18123	CTSG,PRKCZ,CD4,CLEC7A,IL22RA1,NPPA,ISG15,CCL7,SFTPD,CXCL10,CXCL13,IFNA7,CDH5	Yes
GO:CC	cell surface	GO:0009986	0.0215781	1.66599	896	32	8	18964	CTSG,GFRA3,CD4,CLEC7A,TNFRSF10B,EPHA4,CXCL10,CDH5	No
GO:BP	regulation of lymphocyte chemotaxis	GO:1901623	0.0218056	1.66143	26	32	3	18123	CCL7,CXCL10,CXCL13	Yes
GO:BP	regulation of protein modification process	GO:0031399	0.0266263	1.57469	1685	32	12	18123	PRKCZ,PECAM1,CD4,CLEC7A,NPPA,TNFRSF10B,EPHA4,ISG15,TNXB,CXCL10,IFNA7,CDH5	No
GO:BP	phosphorylation	GO:0016310	0.0267541	1.57261	1996	32	13	18123	CTSG,PRKCZ,PECAM1,CD4,CLEC7A,NPPA,TNFRSF10B,PRDX4,EPHA4,TNXB,CXCL10,IFNA7,CDH5	No
GO:BP	regulation of phosphorylation	GO:0042325	0.0310737	1.50761	1419	32	11	18123	PRKCZ,PECAM1,CD4,CLEC7A,NPPA,TNFRSF10B,EPHA4,TNXB,CXCL10,IFNA7,CDH5	No
GO:BP	response to stress	GO:0006950	0.0313973	1.50311	4321	32	19	18123	CTSG,PRKCZ,CD4,CLEC7A,IL22RA1,NPPA,TNFRSF10B,PRDX4,EPHA4,ISG15,CCL7,SFTPD,CXCL10,CXCL13,IFNA7,CDH5,CBS,SETMAR,RAB3A	No
GO:MF	chemokine activity	GO:0008009	0.0314001	1.50307	49	32	3	18679	CCL7,CXCL10,CXCL13	Yes
GO:BP	macromolecule modification	GO:0043412	0.0341679	1.46638	4345	32	19	18123	B4GALT6,CTSG,PRKCZ,PECAM1,CD4,CLEC7A,NPPA,TNFRSF10B,PRDX4,EPHA4,ISG15,TNXB,CXCL10,IFNA7,CDH5,SETMAR,RAB3A,NAGPA,ZNRF3	No
GO:BP	cellular protein metabolic process	GO:0044267	0.0349476	1.45658	5280	32	21	18123	B4GALT6,CTSG,PRKCZ,PECAM1,CD4,LTA4H,CLEC7A,NPPA,TNFRSF10B,PRDX4,EPHA4,ISG15,TNXB,SFTPD,CXCL10,IFNA7,CDH5,SETMAR,RAB3A,NAGPA,ZNRF3	No
GO:MF	cytokine receptor binding	GO:0005126	0.037533	1.42559	274	32	5	18679	CCL7,CXCL10,CXCL13,IFNA7,CDH5	Yes
REAC	Innate Immune System	REAC:R-HSA-168249	0.0442509	1.35408	1090	26	10	10622	CTSG,PECAM1,CD4,LTA4H,CLEC7A,PRDX4,ISG15,SFTPD,IFNA7,RAB3A	Yes
GO:BP	cell communication	GO:0007154	0.0486753	1.31269	6961	32	24	18123	CTSG,GFRA3,EFNB3,PRKCZ,PECAM1,CD4,CLEC7A,IL22RA1,NPPA,TNFRSF10B,PRDX4,EPHA4,ISG15,CCL7,SFTPD,CXCL10,CXCL13,IFNA7,CDH5,CBS,SETMAR,RAB3A,ZNRF3,CBLN1	No
GO:BP	anatomical structure morphogenesis	GO:0009653	0.049726	1.30342	2816	32	15	18123	B4GALT6,GFRA3,EFNB3,PRKCZ,MFRP,NPPA,EPHA4,CCL7,CXCL10,CDHR1,CXCL13,CDH5,RAB3A,ZNRF3,CBLN1	No
GO:BP	defense response to bacterium	GO:0042742	0.0499949	1.30107	349	32	6	18123	CTSG,CD4,IL22RA1,ISG15,SFTPD,CXCL13	Yes

### Sheet: ST8
Supplementary Table 8. Mount Sinai COVID-19 Biobank Team
Charuta Agashe
Priyal Agrawal
Alara Akyatan
Kasey Alesso-Carra
Eziwoma Alibo
Kelvin Alvarez
Angelo Amabile
Carmen Argmann
Kimberly Argueta
Steven Ascolillo
Rasheed Bailey
Craig Batchelor
Noam D. Beckmann
Aviva G. Beckmann
Priya Begani
Jessica Le Berichel
Dusan Bogunovic
Swaroop Bose
Cansu Cimen Bozkus
Paloma Bravo
Mark Buckup
Larissa Burka
Sharlene Calorossi
Lena Cambron
Guillermo Carbonell
Gina Carrara
Mario A. Cedillo
Christie Chang
Serena Chang
Alexander W. Charney
Steven T. Chen
Esther Cheng
Jonathan Chien
Mashkura Chowdhury
Jonathan Chung
Phillip H. Comella
Dana Cosgrove
Francesca Cossarini
Liam Cotter
Arpit Dave
Travis Dawson
Bheesham Dayal
Diane Marie Del Valle
Maxime Dhainaut
Rebecca Dornfeld
Katie Dul
Melody Eaton
Nissan Eber
Cordelia Elaiho
Ethan Ellis
Frank Fabris
Jeremiah Faith
Dominique Falci
Susie Feng
Brian Fennessy
Marie Fernandes
Nataly Fishman
Nancy J. Francoeur
Sandeep Gangadharan
Daniel Geanon
Bruce D. Gelb
Benjamin S. Glicksberg
Sacha Gnjatic
Joanna Grabowska
Gavin Gyimesi
Maha Hamdani
Diana Handler
Jocelyn Harris
Matthew Hartnett
Sandra Hatem
Manon Herbinet
Elva Herrera
Arielle Hochman
Gabriel E. Hoffman
Jaime Hook
Laila Horta
Etienne Humblin
Suraj Jaladanki
Hajra Jamal
Jessica S. Johnson
Gurpawan Kang
Neha Karekar
Subha Karim
Geoffrey Kelly
Jong Kim
Seunghee Kim-Schulze
Edgar Kozlova
Arvind Kumar
Jose Lacunza
Alona Lansky
Dannielle Lebovitch
Brian Lee
Grace Lee
Gyu Ho Lee
Jacky Lee
John Leech
Lauren Lepow
Michael B. Leventhal
Lora E. Liharska
Katherine Lindblad
Alexandra Livanos
Bojan Losic
Rosalie Machado
Kent Madrid
Zafar Mahmood
Kelcey Mar
Thomas U. Marron
Glenn Martin
Robert Marvin
Shrisha Maskey
Paul Matthews
Katherine Meckel
Saurabh Mehandru
Miriam Merad
Cynthia Mercedes
Elyze Merzier
Dara Meyer
Gurkan Mollaoglu
Sarah Morris
Konstantinos Mouskas
Emily Moya
Naa-akomaah Yeboah
Girish Nadkarni
Kai Nie
Marjorie Nisenholtz
George Ofori-Amanfo
Kenan Onel
Merouane Ounadjela
Manishkumar Patel
Vishwendra Patel
Cassandra Pruitt
Adeeb Rahman
Shivani Rathi
Jamie Redes
Ivan Reyes-Torres
Alcina Rodrigues
Alfonso Rodriguez
Vladimir Roudko
Panagiotis Roussos
Evelyn Ruiz
Pearl Scalzo
Eric E. Schadt
Ieisha Scott
Robert Sebra
Hardik Shah
Mark Shervey
Pedro Silva
Nicole W. Simons
Melissa Smith
Alessandra Soares Schanoski
Juan Soto
Shwetha Hara Sridhar
Stacey-Ann Brown
Hiyab Stefanos
Meghan Straw
Robert Sweeney
Alexandra Tabachnikova
Collin Teague
Ryan Thompson
Manying Tin
Kevin Tuballes
Scott R. Tyler
Bhaskar Upadhyaya
Akhil Vaid
Verena Van Der Heide
Natalie Vaninov
Konstantinos Vlachos
Daniel Wacker
Laura Walker
Hadley Walsh
Wenhui Wang
Bo Wang
C. Matthias Wilk
Lillian Wilkins
Karen M. Wilson
Jessica Wilson
Hui Xie
Li Xue
Nancy Yi
Ying-chih Wang
Mahlet Yishak
Sabina Young
Alex Yu
Nina Zaks
Renyuan Zha
